# No evidence for a causal contribution of bioavailable testosterone to ADHD in sex-combined and sex-specific two-sample Mendelian randomization studies

**DOI:** 10.1101/2023.09.09.23295037

**Authors:** Lars Dinkelbach, Triinu Peters, Corinna Grasemann, Johannes Hebebrand, Anke Hinney, Raphael Hirtz

## Abstract

The higher prevalence of attention-deficit/hyperactivity disorder (ADHD) in males raises the question of whether testosterone is implicated in ADHD risk. However, cross-sectional studies did not identify an association between ADHD and testosterone levels. Mendelian randomization (MR) studies can overcome limitations inherent to association studies, especially of reverse causation and residual confounding. In the current study, sex-combined and sex-specific two-sample MR analyses were conducted to address whether testosterone has a causal influence on ADHD risk. Sex-combined as well as sex-specific target-genetic variants for bioavailable testosterone were derived from a large genome-wide association study (GWAS) on up to 382,988 adult white European UK Biobank study participants. In our sex-specific analyses for ADHD, including data from 14,154 males and 4,945 females (17,948 and 16,246 controls respectively), no association between bioavailable testosterone and ADHD risk were found, neither in males (inverse-variance weighted (IVW): beta=0.09, 95%-CI [-0.10, 0.27]) nor in females (IVW: beta=-0.01, 95%-CI [-0.20, 0.19]). However, in the sex-combined analysis, including 38,691 cases and 186,843 controls, genetically predicted bioavailable testosterone was associated with ADHD risk (IVW: beta=0.24, 95%-CI [0.09, 0.39). The inclusion of birth weight and/or SHBG as additional variables in multivariable MR analyses did not alter this result. However, when correcting for potential BMI-driven pleiotropy by a multivariable MR study, all effect estimates for testosterone showed non-significant results. Taken together, no robust evidence for a causal effect of bioavailable testosterone on the risk for ADHD was found.

## Supplementary Tables for "No evidence for a causal contribution of bioavailable testosterone to ADHD in sex-combined and sex-specific two-sample Mendelian randomization studies"

### Sheet: Overview
No evidence for a causal contribution of bioavailable testosterone to ADHD in sex-combined and sex-specific two sample Mendelian randomization studies
Lars Dinkelbach, Triinu Peters, Corinna Grasemann, Johannes Hebebrand, Anke Hinney, and Raphael Hirtz
Content
S01 MR sex combined			IVs for bioavailable Testosterone on ADHD (sex-combined, with proxies, harmonized)
S02 PhenoScanner IV SNPs			Results of PhenoScanner search for IV SNPs with p < 5E-08
S03 PhenoScanner - missing SNPs			Results of PhenoScanner search for index SNPs for bioavailable Testosterone which could not be found in outcome-GWAS and could not be replaced by proxy SNPs
S04 MVMR BMI SHBG bioavT			IVs for MVMR with bioavailable T, SHBG adjusted for BMI and BMI as exposures on ADHD (sexes combined) - harmonized dataset
S05 MVMR birthW SHBG bioavT			IVs for MVMR with bioavailable T, SHBG adjusted for BMI and birth weight as exposures on ADHD (sexes combined) - harmonized dataset
S06 MR male			IVs for bioavailable Testosterone on ADHD in males (with proxies, harmonized)
S07 MR female			IVs for bioavailable Testosterone on ADHD in females (with proxies, harmonized)
S08 Power analyses			Results of the conducted power analyses

### Sheet: S01 MR sex combined
Bioavailable testosterone in men and women combined (with proxies, harmonized)
Exposure SNPs for bioavalaible Testosterone (sexes combined) were derived from Ruth et al. 2020, Supplementary Table S8. Outcome data on ADHD was derived from Demontis et al. 2023 (ADHD_meta_Jan2022_iPSYCH1_iPSYCH2_deCODE_PGC). For proxies, the direction of the effect was standardised according to the exposure SNPs (thus negative beta weights were turned into positive beta weights with the eaf and the effect_allele and other_allele adjusted accordingly). For outcome SNPs ORs were transformed into beta weights.
SNP	query_SNP	proxy_source	r²	chromosome	position	effect_allele	other_allele	beta_exposure	se_exposure	eaf_exposure	pval_exposure	beta_outcome	se_outcome	eaf_outcome	pval_outcome
rs10192634	NA	NA	NA	2	180500950	T	C	0.0166649	0.00225554	0.26876	4.5e-13	0.00040008	0.0103	0.28	0.9705
rs10212007	NA	NA	NA	22	28560148	G	C	0.01963	0.00348949	0.09038	3.1e-08	0.010505	0.016	0.093	0.5107
rs10279715	NA	NA	NA	7	40870935	A	G	0.014209	0.0020076	0.53735	1.3e-12	-0.00930314	0.0094	0.547	0.3207
rs10745954	NA	NA	NA	12	103483094	G	A	0.0129654	0.00199861	0.48045	6.1e-11	0.0235041	0.0093	0.515	0.01126
rs10892924	NA	NA	NA	11	122773715	T	A	0.0187203	0.00203107	0.56823	3e-21	0.0212032	0.0094	0.563	0.02376
rs11078597	NA	NA	NA	17	1618363	T	C	0.0150877	0.00255896	0.81359	2.9e-09	0.00880116	0.0123	0.822	0.4738
rs11155076	NA	NA	NA	6	100226858	G	A	0.0176973	0.00245325	0.78852	3.6e-13	0.0114047	0.0114	0.794	0.3172
rs112295236	NA	NA	NA	11	62915346	G	C	0.0313604	0.00411368	0.06363	2.3e-14	-0.0210959	0.0188	0.061	0.2627
rs11240695	NA	NA	NA	1	204158132	A	C	0.0183046	0.00231952	0.24686	1.8e-15	-0.00590255	0.0108	0.246	0.5849
rs114165349	NA	NA	NA	1	27021913	C	G	0.053148	0.00663973	0.02341	4e-16	0.021898	0.03	0.029	0.4669
rs11510917	NA	NA	NA	10	61403131	A	G	0.0183953	0.0026828	0.83323	5e-12	0.0205964	0.013	0.84	0.1138
rs11588341	NA	NA	NA	1	16498048	A	G	0.0120369	0.00202753	0.42758	2.3e-09	0.00149888	0.0094	0.435	0.8734
rs11621792	NA	NA	NA	14	24871926	T	C	0.01275	0.00201949	0.45319	2.1e-10	0.0138961	0.0094	0.451	0.1391
rs11655191	NA	NA	NA	17	47452263	C	T	0.0391797	0.00355831	0.91383	1.3e-27	0.012699	0.0171	0.931	0.4586
rs11707420	NA	NA	NA	3	53815865	G	A	0.0116799	0.00214583	0.31681	3.1e-08	0.0204985	0.0101	0.313	0.04143
rs11919691	NA	NA	NA	3	86782582	A	G	0.0132684	0.00205777	0.62035	2.9e-10	-0.0138049	0.0096	0.605	0.1488
rs1264332	NA	NA	NA	6	30845563	C	G	0.0233666	0.00209381	0.35264	2.2e-22	-0.00420116	0.0096	0.364	0.662
rs12658172	NA	NA	NA	5	124205385	G	C	0.018886	0.00277283	0.84191	3.3e-12	0.00809713	0.0135	0.845	0.5478
rs12713012	NA	NA	NA	2	48904550	C	T	0.0123839	0.00220145	0.28971	3.1e-08	0.0143018	0.0102	0.285	0.1618
rs12796488	NA	NA	NA	11	94131557	C	A	0.0248549	0.00262245	0.82409	3.7e-21	0.017496	0.0135	0.831	0.1932
rs13028479	NA	NA	NA	2	11712075	G	T	0.0184182	0.00201877	0.4467	3.2e-20	0.0132025	0.0097	0.454	0.1738
rs13108218	NA	NA	NA	4	3443931	G	A	0.0176657	0.00207171	0.61707	1.7e-17	0.00900038	0.0101	0.618	0.3747
rs1318995	NA	NA	NA	9	24911674	G	T	0.0118184	0.00200463	0.4809	3.7e-09	0.00190181	0.0094	0.496	0.8371
rs13261573	NA	NA	NA	8	25248615	G	A	0.0161763	0.00230981	0.75189	2.3e-12	0.00899938	0.0105	0.742	0.3901
rs171021	NA	NA	NA	11	72317557	C	T	0.0127562	0.00219188	0.70321	7.6e-09	-0.00450011	0.0104	0.716	0.6653
rs17580	NA	NA	NA	14	94847262	T	A	0.0270762	0.00466701	0.95182	9.9e-09	-0.057502	0.032	0.952	0.0727
rs17703883	NA	NA	NA	15	51530097	C	T	0.0243257	0.00229818	0.25514	3.6e-27	0.0112025	0.011	0.24	0.3108
rs1799941	NA	NA	NA	17	7533423	G	A	0.0627545	0.00228092	0.73945	5.2e-169	0.000299955	0.0107	0.745	0.9798
rs1851292	NA	NA	NA	8	105956843	C	T	0.012152	0.00212942	0.33162	2.9e-09	0.0129029	0.0097	0.348	0.1852
rs188539658	NA	NA	NA	4	103712252	C	T	0.0532722	0.00823253	0.9838	3.2e-11	0.0522034	0.0433	0.987	0.2287
rs1937883	NA	NA	NA	10	5062212	G	A	0.0182063	0.00220973	0.7043	3.2e-16	0.0103958	0.0106	0.704	0.3276
rs1994721	NA	NA	NA	11	29204531	G	A	0.0335511	0.00282112	0.85206	5.9e-33	0.00249688	0.0133	0.854	0.8504
rs2011425	NA	NA	NA	2	234627608	T	G	0.0376561	0.00371428	0.92053	8.9e-25	0.0374018	0.0165	0.915	0.02364
rs2081687	NA	NA	NA	8	59388565	T	C	0.0131537	0.00211397	0.33724	7.2e-10	-0.00130085	0.01	0.339	0.8948
rs2248979	NA	NA	NA	1	179310700	T	C	0.0159999	0.00231538	0.25475	2.4e-12	-0.00309521	0.0108	0.261	0.7732
rs2312064	NA	NA	NA	5	155807256	C	G	0.0111847	0.00201279	0.44748	4.2e-08	0.0203025	0.0093	0.442	0.02924
rs2350892	NA	NA	NA	14	60792103	G	A	0.014464	0.00207315	0.38294	1.3e-12	0.0193969	0.0095	0.399	0.04192
rs2392239	NA	NA	NA	1	101735917	T	C	0.0193946	0.00217474	0.30757	2.9e-19	0.004902	0.01	0.324	0.6272
rs2504791	NA	NA	NA	6	39838496	T	C	0.0110148	0.00203593	0.59666	4.1e-08	0.0108992	0.0095	0.602	0.2529
rs2587507	NA	NA	NA	17	77790135	C	T	0.0117181	0.00198261	0.506	2.9e-09	-0.0330962	0.0123	0.495	0.006951
rs2764772	NA	NA	NA	16	20060653	A	T	0.0189214	0.00211997	0.33442	8.8e-19	0.0175023	0.0102	0.324	0.08488
rs2781379	NA	NA	NA	14	64663083	T	C	0.0118666	0.0020961	0.65011	1.7e-08	-0.0041988	0.0099	0.65	0.6715
rs28929474	NA	NA	NA	14	94844947	C	T	0.0915661	0.00714536	0.98003	9.5e-39	-0.0906033	0.0336	0.973	0.007059
rs3180887	NA	NA	NA	9	86553589	G	A	0.016323	0.00232943	0.75603	1.1e-12	0.0308977	0.0107	0.747	0.003779
rs35319517	NA	NA	NA	2	43806172	C	T	0.0144524	0.00252126	0.80479	4.7e-09	-0.0122953	0.0122	0.812	0.3134
rs41264945	NA	NA	NA	1	155640115	T	C	0.0244992	0.00437897	0.05482	1.9e-08	-0.00129916	0.0235	0.06	0.955
rs4149056	NA	NA	NA	12	21331549	C	T	0.0231508	0.0027858	0.15126	2.2e-16	0.00460057	0.0128	0.155	0.7179
rs4237037	NA	NA	NA	8	61731073	A	C	0.0164615	0.00233007	0.75762	6.7e-13	-0.00919757	0.0108	0.767	0.393
rs45446698	NA	NA	NA	7	99332948	T	G	0.058755	0.00497617	0.9578	1.2e-32	0.0218006	0.0246	0.963	0.3745
rs4565819	NA	NA	NA	10	93646268	G	A	0.0158151	0.00265779	0.17118	2.3e-09	0.0141001	0.0129	0.174	0.2747
rs4655598	NA	NA	NA	1	65932185	T	A	0.0111549	0.00200758	0.44861	2.3e-08	0.0177024	0.0092	0.463	0.05475
rs56332871	NA	NA	NA	15	96714816	C	A	0.0181845	0.0022547	0.72788	8.5e-16	0.0100988	0.0108	0.732	0.3525
rs590097	NA	NA	NA	2	111934107	G	T	0.018975	0.00209302	0.64688	1.1e-19	-0.00400198	0.0098	0.642	0.6834
rs6009583	NA	NA	NA	22	49677646	T	C	0.018393	0.00226235	0.26709	2.7e-16	0.00150113	0.0108	0.255	0.8867
rs61237993	NA	NA	NA	9	34130435	A	G	0.0180937	0.00300057	0.12719	9.4e-10	-0.0142973	0.0141	0.131	0.3125
rs6142206	NA	NA	NA	20	33212055	A	G	0.0133602	0.00202413	0.42112	5.2e-11	0.00429923	0.0095	0.42	0.6531
rs618888	NA	NA	NA	11	125081521	T	G	0.0155739	0.0021967	0.28282	7.1e-13	-0.00619918	0.0103	0.297	0.5489
rs62260729	NA	NA	NA	3	49889919	C	T	0.0136548	0.00213581	0.32445	3e-10	-0.00059982	0.0101	0.314	0.9555
rs629042	NA	NA	NA	13	22318506	C	G	0.0173631	0.00205386	0.60703	4.2e-18	0.00220242	0.0096	0.628	0.8233
rs6486542	NA	NA	NA	12	130952209	C	T	0.0158958	0.00203038	0.57116	3.3e-15	0.00809713	0.0098	0.577	0.4108
rs6502026	NA	NA	NA	17	80921029	T	G	0.0149619	0.00267118	0.83115	2.3e-08	0.0153979	0.0126	0.831	0.2241
rs6854749	NA	NA	NA	4	87968798	T	A	0.0144127	0.0024802	0.2007	3.8e-09	-0.00649884	0.0113	0.211	0.5664
rs6912283	NA	NA	NA	6	43364494	A	G	0.0138991	0.00201324	0.5622	1.4e-12	-0.0160013	0.0091	0.56	0.08019
rs6950023	NA	NA	NA	7	97915635	T	G	0.0180401	0.00257097	0.18516	1.1e-12	-0.0204987	0.012	0.184	0.08708
rs71529289	NA	NA	NA	8	77879487	C	T	0.017019	0.00228128	0.74799	1.8e-13	0.00129916	0.0112	0.741	0.9056
rs7183977	NA	NA	NA	15	40377092	C	T	0.0188057	0.00211228	0.34705	7.8e-19	-0.00730327	0.01	0.33	0.4699
rs7248104	NA	NA	NA	19	7224431	G	A	0.0127354	0.00202954	0.58492	1.1e-10	-0.00800193	0.0109	0.604	0.4612
rs7256062	NA	NA	NA	19	49517293	C	G	0.0127754	0.00201851	0.5681	1.8e-10	0.00569619	0.0097	0.58	0.5581
rs72834698	NA	NA	NA	6	26176517	G	A	0.0177982	0.00286306	0.8576	8e-11	0.0177024	0.0138	0.869	0.2015
rs7314285	NA	NA	NA	12	111522026	T	G	0.0254155	0.00396076	0.93177	2e-10	-0.0226035	0.0239	0.935	0.3456
rs7395670	NA	NA	NA	11	66119563	C	T	0.0122007	0.00203825	0.59385	2.8e-09	0.00689617	0.0098	0.612	0.4807
rs73969326	NA	NA	NA	18	71915785	A	T	0.0230056	0.00321217	0.10842	1.2e-12	0.0331019	0.0154	0.106	0.03138
rs7496293	NA	NA	NA	15	57300952	T	C	0.0121045	0.00202446	0.56365	3.7e-09	0.0346018	0.0096	0.584	0.0003249
rs76006132	NA	NA	NA	16	81588571	T	G	0.0322757	0.00394023	0.06991	1.1e-16	-0.001998	0.0179	0.068	0.9127
rs7610095	NA	NA	NA	3	152035637	G	A	0.0160018	0.00200342	0.54848	2.1e-15	0.0263985	0.0094	0.553	0.005096
rs7626226	NA	NA	NA	3	138234576	C	T	0.0124214	0.00200202	0.53242	3.5e-10	0.0264959	0.0093	0.528	0.004508
rs7679843	NA	NA	NA	4	22028079	G	C	0.0235565	0.00349268	0.09539	1.9e-11	-0.0171029	0.0159	0.102	0.2832
rs7780066	NA	NA	NA	7	137801915	A	G	0.0134951	0.00246504	0.7926	3.3e-08	0.0010005	0.0121	0.812	0.9362
rs7912521	NA	NA	NA	10	67262089	C	T	0.0306435	0.00202589	0.41486	1e-51	-0.0207042	0.0095	0.416	0.02985
rs794614	NA	NA	NA	6	119284884	A	G	0.0229194	0.00241255	0.77966	3.7e-22	0.0332026	0.0114	0.793	0.003654
rs7979473	NA	NA	NA	12	121420260	A	G	0.017473	0.00206906	0.38536	1.4e-17	0.0208021	0.011	0.387	0.05791
rs8111359	NA	NA	NA	19	10471462	C	T	0.0210898	0.00344876	0.90476	4.7e-10	0.0156962	0.0153	0.892	0.3032
rs8178824	NA	NA	NA	17	64224775	T	C	0.04606	0.00588661	0.02978	5.8e-15	0.0517987	0.0341	0.029	0.129
rs9322822	NA	NA	NA	6	105369598	C	T	0.023054	0.00213857	0.67895	8.9e-27	0.0294035	0.0099	0.672	0.002963
rs998616	NA	NA	NA	12	93998000	G	T	0.0132641	0.00223067	0.29653	1.7e-09	0.00810274	0.0108	0.286	0.4494
rs9986829	NA	NA	NA	7	15019259	A	G	0.0279447	0.00200469	0.5067	4.2e-43	-0.0134985	0.0096	0.527	0.1588
rs9987289	NA	NA	NA	8	9183358	A	G	0.0252994	0.00346152	0.09173	2e-13	-0.0011006	0.0164	0.088	0.9453
rs10156597	rs10978435	LDlinkgchr37	1	9	108941509	A	T	0.017221	0.00215835	0.686684	2e-15	0.0121953	0.01	0.67	0.221
rs10484012	rs1812755	LDlinkgchr37	0.6616	14	90002230	T	C	0.0108738	0.00222028	0.718162	3.8e-07	-0.0107981	0.0141	0.727	0.4444
rs10974438	rs34706136	ensemblAPI	0.974915	9	4291928	C	A	0.0110335	0.00209421	0.350238	1.2e-07	-0.0128965	0.0099	0.361	0.191
rs11191421	rs11441374	ensemblAPI	0.99474	10	104623053	C	G	0.0240483	0.00233307	0.759426	1.1e-25	-0.014799	0.0106	0.752	0.1621
rs113562761	rs799158	LDlinkgchr37	0.8188	7	73081694	C	G	0.0265995	0.00509048	0.958617	2.2e-07	0.0167981	0.0342	0.964	0.6242
rs12271187	rs564036233	ensemblAPI	0.907557	11	30319259	A	G	0.0142481	0.00271729	0.161369	1.1e-07	-0.0321961	0.0122	0.175	0.008114
rs12446999	rs12929087	LDlinkgchr37	1	16	9050331	C	A	0.0123597	0.00202586	0.577156	7.4e-10	-0.00709511	0.0095	0.584	0.4561
rs1672981	rs55714647	ensemblAPI	0.859401	19	35547051	T	C	0.0253263	0.00403462	0.0658509	1.3e-10	-0.00650109	0.0185	0.061	0.724
rs17379883	rs34192788	LDlinkgchr37	1	6	17416064	G	A	0.0126148	0.00217853	0.690871	3.1e-09	-0.0124978	0.0099	0.661	0.2067
rs1811450	rs202190491	LDlinkgchr37	0.5499	11	28500993	A	G	0.00888941	0.00200061	0.484509	8.7e-06	-0.0515008	0.0093	0.488	2.71e-05
rs182120	8:81418150_atttt_a	LDlinkgchr37	0.8686	8	81418642	A	C	0.0139268	0.00220435	0.711384	1.2e-10	-0.0151035	0.0105	0.7	0.1486
rs1861398	rs3832126	ensemblAPI	0.802267	2	64906800	C	G	0.0164723	0.00228226	0.738038	3.3e-13	0.0267958	0.0109	0.747	0.01377
rs2888139	rs34138930	ensemblAPI	0.936853	12	57359436	G	A	0.0199881	0.00323883	0.893873	1.2e-09	0.00380276	0.0143	0.877	0.7897
rs4431046	3:135900763_aaaat_a	LDlinkgchr37	0.6265	3	135849123	C	A	0.0221313	0.0023785	0.770097	1.6e-20	0.0471964	0.0114	0.779	0.0372
rs4632729	rs55644315	ensemblAPI	0.97629	4	69946004	A	G	0.0159485	0.00200277	0.54522	7.7e-16	0.0197046	0.0093	0.523	0.0353
rs4772253	rs2038695	LDlinkgchr37	0.6561	13	100566113	G	A	0.0089861	0.00201437	0.533423	2.6e-06	0.000699755	0.0102	0.529	0.943
rs4778665	rs376117198	ensemblAPI	0.884471	15	82436504	A	G	0.0149522	0.00236628	0.23235	6.2e-10	-0.0044003	0.0108	0.246	0.6878
rs62569142	rs148262335	ensemblAPI	0.991603	9	77224631	A	G	0.017408	0.00210599	0.342755	1e-16	0.0206007	0.0099	0.353	0.0383
rs7163907	rs111475133	ensemblAPI	0.616548	15	75845097	T	C	0.0138995	0.00232399	0.75363	3.7e-09	-0.00329542	0.0113	0.765	0.7734
rs7924036	10:65224458_ca_c	LDlinkgchr37	0.7965	10	65191645	G	T	0.0165262	0.00199742	0.497129	1.9e-16	0.0082955	0.0092	0.487	0.3689
rs8079821	17:45578019_ca_c	LDlinkgchr37	0.9259	17	45611704	T	C	0.0193977	0.00199894	0.486585	7e-22	0.00799793	0.0095	0.468	0.4003
rs9399469	6:144301525_gt_g	LDlinkgchr37	0.7147	6	144318529	A	T	0.0113551	0.00206952	0.622535	1.7e-08	-0.00980181	0.0096	0.605	0.3056
rs9922664	rs1104608	LDlinkgchr37	0.6162	16	73909507	A	G	0.0099202	0.0020069	0.526494	1.4e-06	-0.0128965	0.0101	0.531	0.2034
10:5034014_attac_a	NA	NA	NA	10	5034014	ATTAC	A	0.0819474	0.0138936	0.99392	3.4e-09
11:123438708_tgag_t	NA	NA	NA	11	123438708	T	TGAG	0.020735	0.00320239	0.11239	5.1e-11
19:45413234_ggt_g	NA	NA	NA	19	45413234	GGT	G	0.0170183	0.00310278	0.86463	3.1e-08
2:227075969_at_a	NA	NA	NA	2	227075969	A	AT	0.013705	0.00214619	0.67321	2.6e-10
rs10982156	NA	NA	NA	9	117088064	A	T	0.0256267	0.00408608	0.06972	3.7e-10
rs112265145	NA	NA	NA	23	8906893	C	A	0.0854405	0.0018647	0.26642	1e-200
rs113017476	NA	NA	NA	2	31989359	A	G	0.0874817	0.00518438	0.03925	7.8e-65
rs11403123	NA	NA	NA	19	48369565	CT	C	0.0152188	0.00259925	0.76025	2.5e-09
rs11425772	NA	NA	NA	3	88217876	C	CA	0.0150199	0.00264838	0.22901	1.3e-08
rs1180894	NA	NA	NA	23	102750889	A	G	0.0111935	0.00185659	0.27587	1.2e-09
rs12810788	NA	NA	NA	12	116196322	G	A	0.0152622	0.00254683	0.2012	2.9e-09
rs138271349	NA	NA	NA	23	11209184	T	C	0.0227996	0.00379788	0.04939	4.4e-10
rs138430382	NA	NA	NA	23	56931684	C	CA	0.0365288	0.00209984	0.20192	8.7e-69
rs140584594	NA	NA	NA	1	110232983	G	A	0.0166098	0.00223612	0.73026	1.4e-13
rs147676232	NA	NA	NA	23	67932642	C	T	0.0459525	0.00810463	0.98699	1e-08
rs148664256	NA	NA	NA	19	42922291	T	C	0.0755948	0.0133598	0.00575	7.3e-09
rs17853284	NA	NA	NA	7	75610876	C	T	0.111748	0.0147704	0.99541	3e-14
rs202200760	NA	NA	NA	19	17346854	G	C	0.0396479	0.00563831	0.96111	8.3e-13
rs34304273	NA	NA	NA	10	135031413	T	C	0.0301591	0.00519412	0.04014	5.6e-09
rs41306249	NA	NA	NA	23	109697443	T	C	0.0221593	0.00391234	0.95314	6.5e-09
rs4826645	NA	NA	NA	23	50383045	T	C	0.009471	0.00172739	0.36385	3.9e-08
rs4828043	NA	NA	NA	23	99936147	A	G	0.0126916	0.00171519	0.36346	4.9e-13
rs528845403	NA	NA	NA	4	104780790	A	AATGTGT	0.143125	0.0107865	0.9899	9.7e-41
rs545206972	NA	NA	NA	17	7491331	T	C	0.427953	0.0123365	0.00678	1e-200
rs559777577	NA	NA	NA	11	29158818	A	G	0.0868526	0.0146047	0.9928	1.7e-09
rs561968051	NA	NA	NA	18	44678186	A	AT	0.0140596	0.00212193	0.55779	1.4e-11
rs56196860	NA	NA	NA	12	2908330	A	C	0.128389	0.00571671	0.03146	4.8e-112
rs5905042	NA	NA	NA	23	146444527	C	A	0.0174486	0.00180912	0.69023	4.1e-22
rs5970021	NA	NA	NA	23	150526665	C	T	0.0111221	0.00166768	0.47441	5.3e-12
rs66956368	NA	NA	NA	3	61279726	T	A	0.0167712	0.00230246	0.70316	1.5e-13
rs67952556	NA	NA	NA	23	135869176	T	G	0.015536	0.00170511	0.52233	2.8e-20
rs73241342	NA	NA	NA	23	133691738	A	G	0.0286638	0.00428777	0.0395	2.8e-11
rs73367233	NA	NA	NA	14	106875386	A	T	0.0254333	0.00475235	0.06956	4.3e-08
rs76895963	NA	NA	NA	12	4384844	T	G	0.065956	0.00770035	0.97913	3.6e-18
rs769712707	NA	NA	NA	23	54487309	C	G	0.0709867	0.0125889	0.9942	1.7e-08
rs776715248	NA	NA	NA	23	66920179	C	T	0.409627	0.0276934	0.00139	5.1e-50
rs9272777	NA	NA	NA	6	32610281	T	C	0.0181515	0.00211594	0.41056	3.1e-15

### Sheet: S02 PhenoScanner IV SNPs
Results of PhenoScanner search for IV SNPs with p < 5E-08
Details: All genetic variants included in the univariable MR analysis (sex combined) were subject to a search for potential pleiotropic traits in the PhenoScanner database. Traits with a genome-wide association (p<5E-08) are shown. An overaching trait was assigned to find an underlying pattern of possible pleiotropic associations.
Legend
group	Overaching traits				Overaching traits
1	1 -Testosterone upstream or downstream hormone levels (e.g. dihydrotestoerone, DHEA-S)				13 - Respiratory functioning (and emphysema, and emphysema of father)
2	2- SHBG				14 - Birth weight of children (of first child, maternal smoking)
3	3- BMI				15 - Age at menarche (and length of menstrual cycle and irregular menstrual cycle) or age of first facial hair/voice broke
4	4- Autoimmune disease (crohn, Inflammatory bowel disease, rheumatoid arthritis, primary sclerosing cholangitis, psoriasis, hyperthyreodism, hypothyreodism, hay fever, ANA vasculitis)				16 - Glaucoma
5	5 - Cardiovascular disease (Hypertension, heart disease of father, coronary artery disease, other)				17 - Liver transaminases (or gamma-GT)
6	6 - SES (Intelligence, Education, Time spent watching TV, mean time to correctly identify matches)				18 - Others (Sodium in Urine, Plasma lactate levels, pulse rate, bilateral oophorectomy, past or active smoking, hand grip strength, balding pattern, nap during day, headache, Metabolite levels small molecules and protein measures, hearing difficulty, dentures, disorders of mineral metabolism, serum albumin, plasma protein c, eGFR creatine, intestinal malabsorption, ankylosing spondilits, IgA defiency, muscular disease, statin induced myopathie, Plasma estrone conjugates levels in resected early stage estrogen receptor positive breast cancer, methotrexat clearance in ALL patients)
7	7 - Bone density
8	8 - Height
9	9 - CRP
10	10 - Metabolic Syndrome (LDL, HDL, cholesterol, diabetes fasting glucose, fasting insulin, cholelithiasis, triglycerides, gout)
11	11 - blood count change (granulocyte count, basophils, neutrophils, lymphocyte percentye, myeloid white cell count, neutrophil count, Hb, RBW, Plateeletcount, Plateletcrit)
12	12 - bilirubin
SNP	effect_allele	other_allele	Trait	Study	PubMedID	Ancestry	beta	se	p_value	direction	overaching_trait
rs1799941	A	G	Serum dihydrotestosterone level in dutasteride or placebo treatment group	Jin G	22936694	European	NA	NA	2.19e-10	NA	1
rs1799941	A	G	Serum testosterone T level	Jin G	22936694	European	NA	NA	1,39E-09	NA	1
rs1799941	A	G	Serum testosterone T level in dutasteride or placebo treatment group	Jin G	22936694	European	NA	NA	1.39e-12	NA	1
rs1799941	A	G	Impedance of arm left	Neale B	UKBB	European	0.01449	0.001957	1.33e-13	+	3
rs1799941	A	G	Impedance of arm right	Neale B	UKBB	European	0.01497	0.001949	1,57E-11	+	3
rs1799941	A	G	Impedance of whole body	Neale B	UKBB	European	0.01174	0.002114	2,82E-05	+	3
rs1799941	A	G	Self-reported hypertension	Neale B	UKBB	European	0.006663	0.001216	4.31e-08	+	5
rs1799941	A	G	Vascular or heart problems diagnosed by doctor: high blood pressure	Neale B	UKBB	European	0.006865	0.001233	2,59E-05	+	5
rs1799941	A	G	Testosterone	Prins B	28887542	European	0.09	0.01	7,71E-16	+	1
rs62260729	C	T	Crohns disease	IBDGC	26192919	European	-0.1568	0.0253	5,73E-07	-	4
rs62260729	C	T	Inflammatory bowel disease	IBDGC	26192919	European	-0.1083	0.0185	4,94E-06	-	4
rs62260729	C	T	Arm fat mass left	Neale B	UKBB	European	0.01871	0.002548	2.09e-13	+	3
rs62260729	C	T	Arm fat mass right	Neale B	UKBB	European	0.01888	0.002548	1,26E-10	+	3
rs62260729	C	T	Arm fat percentage left	Neale B	UKBB	European	0.01422	0.001968	4,99E-10	+	3
rs62260729	C	T	Arm fat percentage right	Neale B	UKBB	European	0.01375	0.001977	3,55E-09	+	3
rs62260729	C	T	Body fat percentage	Neale B	UKBB	European	0.01525	0.001993	1,98E-11	+	3
rs62260729	C	T	Body mass index	Neale B	UKBB	European	0.01815	0.002572	1,72E-09	+	3
rs62260729	C	T	Diastolic blood pressure	Neale B	UKBB	European	0.01693	0.002635	1,33E-07	+	4
rs62260729	C	T	Fluid intelligence score	Neale B	UKBB	European	-0.05326	0.009646	3,36E-05	-	6
rs62260729	C	T	Heel bone mineral density	Neale B	UKBB	European	0.0238	0.003326	8,31E-10	+	7
rs62260729	C	T	Heel bone mineral density left	Neale B	UKBB	European	0.03067	0.00446	6,15E-09	+	7
rs62260729	C	T	Heel bone mineral density right	Neale B	UKBB	European	0.03002	0.004431	1,25E-08	+	7
rs62260729	C	T	Leg fat mass left	Neale B	UKBB	European	0.01581	0.002055	1.43e-14	+	3
rs62260729	C	T	Leg fat mass right	Neale B	UKBB	European	0.01567	0.002079	4,80E-11	+	3
rs62260729	C	T	Leg fat percentage left	Neale B	UKBB	European	0.01232	0.001626	3,44E-11	+	3
rs62260729	C	T	Leg fat percentage right	Neale B	UKBB	European	0.01216	0.001647	1,50E-10	+	3
rs62260729	C	T	Pulse rate	Neale B	UKBB	European	0.02853	0.002679	1,77E-23	+	18
rs62260729	C	T	Qualifications: A levels or as levels or equivalent	Neale B	UKBB	European	-0.007918	0.001169	1,24E-08	-	6
rs62260729	C	T	Qualifications: college or university degree	Neale B	UKBB	European	-0.008755	0.001219	6.89e-13	-	6
rs62260729	C	T	Time spent watching television	Neale B	UKBB	European	0.01313	0.002	5,19E-08	+	6
rs62260729	C	T	Trunk fat mass	Neale B	UKBB	European	0.01983	0.002618	3,64E-11	+	3
rs62260729	C	T	Trunk fat percentage	Neale B	UKBB	European	0.01781	0.00239	9,12E-11	+	3
rs62260729	C	T	Waist circumference	Neale B	UKBB	European	0.01517	0.002303	4,49E-08	+	3
rs62260729	C	T	Weight	Neale B	UKBB	European	0.015	0.002272	4,01E-08	+	3
rs62260729	C	T	Whole body fat mass	Neale B	UKBB	European	0.01953	0.002537	1,39E-11	+	3
rs41264945	C	T	Sitting height	Neale B	UKBB	European	0.02467	0.004096	1,72E-06	+	8
rs9987289	A	G	Granulocyte count	Astle W	27863252	European	-0.03647	0.006194	3,92E-06	-	11
rs9987289	A	G	Lymphocyte percentage of white cells	Astle W	27863252	European	0.0342	0.006142	2,57E-05	+	11
rs9987289	A	G	Myeloid white cell count	Astle W	27863252	European	-0.03471	0.006209	2,25E-05	-	11
rs9987289	A	G	Neutrophil count	Astle W	27863252	European	-0.03811	0.006179	6,94E-07	-	11
rs9987289	A	G	Neutrophil percentage of white cells	Astle W	27863252	European	-0.03995	0.006154	8.55e-11	-	11
rs9987289	A	G	Sum basophil neutrophil counts	Astle W	27863252	European	-0.03823	0.006189	6.51e-10	-	11
rs9987289	A	G	Sum neutrophil eosinophil counts	Astle W	27863252	European	-0.03621	0.006184	4,78E-06	-	11
rs9987289	A	G	High density lipoprotein	GLGC	24097068	European	-0.0817	0.0062	1,95E-38	-	10
rs9987289	A	G	High density lipoprotein	GLGC	20686565	Mixed	-0.0831	0.0086	6,40E-22	-	10
rs9987289	A	G	Low density lipoprotein	GLGC	24097068	European	-0.0714	0.0066	8,53E-21	-	10
rs9987289	A	G	Low density lipoprotein	GLGC	20686565	Mixed	-0.0706	0.0091	2,00E-11	-	10
rs9987289	A	G	Total cholesterol	GLGC	24097068	European	-0.0842	0.0063	1,84E-33	-	10
rs9987289	A	G	Total cholesterol	GLGC	20686565	Mixed	-0.0888	0.0089	7,10E-20	-	10
rs9987289	A	G	C reactive protein	Dehghan A	21300955	European	NA	NA	2.3e-12	NA	9
rs9987289	A	G	HDL cholesterol	GLGC	20686565	Mixed	NA	NA	1.7e-26	NA	10
rs9987289	A	G	HDL cholesterol and Triglycerides	Kraja AT	21386085	European	NA	NA	1.1e-08	NA	10
rs9987289	A	G	HDL cholesterol and Waist circumference	Kraja AT	21386085	European	NA	NA	3.7e-08	NA	10
rs9987289	A	G	LDL cholesterol	GLGC	20686565	Mixed	NA	NA	2,00E-14	NA	10
rs9987289	A	G	PPP1R3B gene expression in human liver	GLGC	20686565	Mixed	NA	NA	1,00E-14	NA	18
rs9987289	A	G	Total cholesterol	GLGC	20686565	Mixed	NA	NA	7,00E-23	NA	10
rs9987289	A	G	Fasting glucose	MAGIC	22885924	European	0.027	0.0038	6.11e-13	+	10
rs9987289	A	G	log Fasting insulin	MAGIC	22885924	European	0.03	0.0044	1.09e-11	+	10
rs9987289	A	G	log Fasting insulin adjusted for BMI	MAGIC	22885924	European	0.025	0.0036	6.74e-12	+	10
rs9987289	A	G	C reactive protein levels	Dehghan A	21300955	European	0.069	0.009459	3,00E-13	+	9
rs9987289	A	G	C reactive protein levels or HDL cholesterol levels pleiotropy	Ligthart S	27286809	Unspecified	NA	NA	1,00E-39	NA	9
rs9987289	A	G	C reactive protein levels or LDL cholesterol levels pleiotropy	Ligthart S	27286809	Unspecified	NA	NA	2,00E-24	NA	9
rs9987289	A	G	C reactive protein levels or triglyceride levels pleiotropy	Ligthart S	27286809	Unspecified	NA	NA	3,00E-14	NA	9
rs9987289	A	G	Cholesterol total	GLGC	20686565	Mixed	2014-03-01	0.3124	9,00E-24	+	10
rs9987289	A	G	Cholesterol total	GLGC	24097068	European	0.084	0.006664	2,00E-36	+	10
rs9987289	A	G	Cholesterol total	Surakka I	25961943	European	-0.097	0.01013	1,00E-21	-	10
rs9987289	A	G	HDL Cholesterol Triglycerides HDLC TG	Kraja AT	21386085	European	0.25	0.04362	1,00E-08	+	10
rs9987289	A	G	HDL cholesterol	GLGC	20686565	Mixed	2021-01-01	0.1173	6,00E-25	+	10
rs9987289	A	G	HDL cholesterol	GLGC	24097068	European	0.082	0.006082	2,00E-41	+	10
rs9987289	A	G	LDL cholesterol	GLGC	20686565	Mixed	2022-02-01	0.2852	7,00E-15	+	10
rs9987289	A	G	LDL cholesterol	GLGC	24097068	European	0.071	0.007063	9,00E-24	+	10
rs9987289	A	G	LDL cholesterol levels	Spracklen CN	28334899	East Asian	0.0714	0.007277	1,00E-22	+	10
rs9987289	A	G	Metabolic syndrome bivariate traits	Kraja AT	21386085	European	0.24	0.04371	4,00E-08	+	10
rs9987289	A	G	Plasma lactate levels	Tin A	26433129	Mixed	0.06	0.01	2,00E-09	+	18
rs9987289	A	G	Total cholesterol levels	Spracklen CN	28334899	East Asian	0.0842	0.00685	1,00E-34	+	10
rs9987289	A	G	Heel bone mineral density	Neale B	UKBB	European	0.05069	0.005379	4,38E-18	+	7
rs9987289	A	G	Self-reported high cholesterol	Neale B	UKBB	European	-0.007922	0.001376	8,60E-06	-	10
rs9987289	A	G	C reactive protein	Dehghan A	21300955	European	NA	NA	3,00E-13	NA	9
rs9987289	A	G	Cholesterol	GLGC	20686565	Mixed	NA	NA	9,00E-24	NA	10
rs9987289	A	G	Cholesterol hdl	GLGC	20686565	Mixed	NA	NA	6,00E-25	NA	10
rs9987289	A	G	Cholesterol ldl	GLGC	20686565	Mixed	NA	NA	7,00E-15	NA	10
rs9987289	A	G	Lipids	Kraja AT	21386085	European	NA	NA	1,00E-08	NA	10
rs9987289	A	G	Metabolic syndrome x	Kraja AT	21386085	European	NA	NA	4,00E-08	NA	10
rs2081687	T	C	Low density lipoprotein	GLGC	20686565	Mixed	0.0311	0.0053	1,70E-05	+	10
rs2081687	T	C	Total cholesterol	GLGC	24097068	European	0.0382	0.0052	8,87E-09	+	10
rs2081687	T	C	Total cholesterol	GLGC	20686565	Mixed	0.0377	0.0052	1,96E-09	+	10
rs2081687	T	C	LDL cholesterol	GLGC	20686565	Mixed	NA	NA	1,70E-05	NA	10
rs2081687	T	C	Total cholesterol	GLGC	20686565	Mixed	NA	NA	1,96E-09	NA	10
rs2081687	T	C	Cholesterol total	GLGC	20686565	Mixed	2026-01-01	0.1763	9,00E-13	+	10
rs2081687	T	C	Cholesterol total	GLGC	24097068	European	0.038	0.00557	9,00E-12	+	10
rs2081687	T	C	LDL cholesterol	GLGC	20686565	Mixed	0.95	0.1614	4,00E-09	+	10
rs2081687	T	C	Cholelithiasis	Neale B	UKBB	European	0.002594	0.0003662	1,40E-09	+	10
rs2081687	T	C	Impedance of arm left	Neale B	UKBB	European	-0.01019	0.001813	1,90E-05	-	3
rs2081687	T	C	Self-reported cholelithiasis or gall stones	Neale B	UKBB	European	0.002057	0.0003277	3,45E-07	+	10
rs2081687	T	C	Self-reported high cholesterol	Neale B	UKBB	European	0.005377	0.0008412	1.64e-10	+	10
rs2081687	T	C	Cholesterol	GLGC	20686565	Mixed	NA	NA	9,00E-13	NA	10
rs2081687	T	C	Cholesterol ldl	GLGC	20686565	Mixed	NA	NA	4,00E-09	NA	10
rs6009583	C	T	Menarche age at onset	ReproGen	25231870	European	0.03	0.005503	5,00E-08	+	15
rs6009583	C	T	Age at menarche	ReproGen	25231870	European	0.033	0.006037	4.6e-08	+	15
rs1994721	G	A	Comparative body size at age 10	Neale B	UKBB	European	0.01285	0.002347	4.34e-08	+	8
rs629042	C	G	Self-reported hypertension	Neale B	UKBB	European	0.006059	0.001095	3,11E-05	+	5
rs629042	C	G	Treatment with bendroflumethiazide	Neale B	UKBB	European	0.003488	0.0005784	1,64E-06	+	5
rs629042	C	G	Treatment with blood pressure medication	Neale B	UKBB	European	0.008365	0.0013	1,23E-07	+	5
rs629042	C	G	Vascular or heart problems diagnosed by doctor: high blood pressure	Neale B	UKBB	European	0.006449	0.00111	6,21E-06	+	5
rs4149056	C	T	Mean corpuscular hemoglobin	Astle W	27863252	European	-0.0268	0.004905	4,66E-05	-	11
rs4149056	C	T	LDL cholesterol response after 40mg daily simvastatin treatment	Hopewell	23100282	European	NA	NA	5,00E-08	NA	10
rs4149056	C	T	Methotrexate plasma clearance 24 hour infusion of a 1 gm2 dose or 4 hour infusion of a 2 gm2 dose in children with acute lymphoblastic leukemia ALL	Ramsey LB	23233662	Mixed	NA	NA	5.72e-19	NA	18
rs4149056	C	T	Sex hormone binding globulin SHBG concentrations	Coviello AD	22829776	European	NA	NA	1.5e-08	NA	2
rs4149056	C	T	Statin induced myopathy	Link E	18650507	European	NA	NA	3,00E-28	NA	18
rs4149056	C	T	Total serum bilirubin	Johnson AD	19414484	European	NA	NA	6.7e-13	NA	12
rs4149056	C	T	Bilirubin levels	Johnson AD	19414484	European	0.05	0.006964	7,00E-13	+	12
rs4149056	C	T	Blood metabolite levels	Shin SY	24816252	European	-0.029	0.003329	3,00E-18	-	10
rs4149056	C	T	Blood metabolite levels	Shin SY	24816252	European	-0.118	0.006496	1,00E-73	-	10
rs4149056	C	T	Blood metabolite levels	Shin SY	24816252	European	-0.088	0.007444	3,00E-32	-	10
rs4149056	C	T	Blood metabolite levels	Shin SY	24816252	European	-0.295	0.007776	6,00E-301	-	10
rs4149056	C	T	Blood metabolite levels	Shin SY	24816252	European	-0.081	0.005838	9,00E-44	-	10
rs4149056	C	T	Blood metabolite levels	Shin SY	24816252	European	-0.049	0.005546	1,00E-18	-	10
rs4149056	C	T	Blood metabolite ratios	Shin SY	24816252	European	-0.3	NA	0	-	10
rs4149056	C	T	Plasma estrone conjugates levels in resected early stage estrogen receptor positive breast cancer	Dudenkov TM	28429243	Mixed	0.5	0.07571	4,00E-11	+	18
rs4149056	C	T	Response to statin therapy	Link E	18650507	European	1.504	0.2508	2,00E-09	+	10
rs4149056	C	T	Sex hormone binding globulin levels	Coviello AD	22829776	European	-0.029	0.005168	2,00E-08	-	2
rs4149056	C	T	Bilirubin	Johnson AD	19414484	European	NA	NA	7,00E-13	NA	12
rs4149056	C	T	Muscular diseases	Link E	18650507	European	NA	NA	2,00E-09	NA	18
rs590097	G	T	Mean corpuscular hemoglobin	Astle W	27863252	European	-0.02132	0.003716	9,64E-06	-	11
rs590097	G	T	Dihydroepiandrosterone sulphate	Prins B	28887542	European	0.05	0.01	1,48E-05	+	1
rs2781379	T	C	Height	Neale B	UKBB	European	0.01098	0.00181	1,32E-06	+	8
rs1264332	G	C	Granulocyte count	Astle W	27863252	European	-0.02918	0.003753	7,59E-12	-	11
rs1264332	G	C	Lymphocyte count	Astle W	27863252	European	-0.04255	0.003764	1,23E-26	-	11
rs1264332	G	C	Myeloid white cell count	Astle W	27863252	European	-0.0294	0.003764	5,60E-12	-	11
rs1264332	G	C	Neutrophil count	Astle W	27863252	European	-0.02878	0.003744	1,49E-11	-	11
rs1264332	G	C	Sum basophil neutrophil counts	Astle W	27863252	European	-0.02898	0.00375	1,10E-11	-	11
rs1264332	G	C	Sum neutrophil eosinophil counts	Astle W	27863252	European	-0.02916	0.003747	7,14E-12	-	11
rs1264332	G	C	White blood cell count	Astle W	27863252	European	-0.04149	0.003747	1.71e-28	-	11
rs1264332	G	C	IgA deficiency	Bronson P	27723758	European	0.3797	0.04615	1,92E-13	+	18
rs1264332	G	C	Rheumatoid arthritis	Stahl E	20453842	European	NA	NA	1,26E-17	NA	4
rs1264332	G	C	Primary sclerosing cholangitis	Ji S	27992413	European	0.2912	0.031	1,99E-18	+	4
rs1264332	G	C	Height	Neale B	UKBB	European	0.01226	0.001806	1,11E-08	+	8
rs1264332	G	C	Intestinal malabsorption	Neale B	UKBB	European	0.0007943	0.0001096	4,21E-10	+	18
rs1264332	G	C	Leg fat-free mass right	Neale B	UKBB	European	0.01018	0.001672	1,17E-06	+	3
rs1264332	G	C	Leg predicted mass right	Neale B	UKBB	European	0.009909	0.001661	2,47E-06	+	3
rs1264332	G	C	Peak expiratory flow	Neale B	UKBB	European	-0.01348	0.002262	2,51E-06	-	13
rs1264332	G	C	Self-reported ankylosing spondylitis	Neale B	UKBB	European	-0.0009325	0.0001364	8,16E-09	-	18
rs1264332	G	C	Self-reported hyperthyroidism or thyrotoxicosis	Neale B	UKBB	European	0.001207	0.0002205	4,40E-05	+	4
rs1264332	G	C	Self-reported malabsorption or coeliac disease	Neale B	UKBB	European	0.00233	0.0001669	2,70E-41	+	18
rs1264332	G	C	Self-reported psoriasis	Neale B	UKBB	European	0.002478	0.0002716	7,22E-17	+	4
rs1264332	G	C	Sitting height	Neale B	UKBB	European	0.01313	0.001964	2,34E-08	+	8
rs1264332	G	C	Whole body fat-free mass	Neale B	UKBB	European	0.009016	0.001607	2,01E-05	+	3
rs1264332	G	C	Whole body water mass	Neale B	UKBB	European	0.008899	0.001609	3,20E-05	+	3
rs1264332	G	C	Rheumatoid arthritis	Okada Y	24390342	European	-0.1863	0.01528	2.7e-32	-	4
rs1264332	G	C	Rheumatoid arthritis	Okada Y	24390342	Mixed	-0.1278	0.01442	3.3e-19	-	4
rs1264332	G	C	Rheumatoid arthritis	Stahl E	20453842	European	-0.2311	0.02431	1,26E-17	-	4
rs6142206	A	G	log eGFR creatinine in non diabetics	CKDGen	26831199	European	-0.0055	0.00092	1.7e-09	-	18
rs6142206	A	G	log eGFR creatinine	CKDGen	26831199	European	-0.0053	0.00092	3.1e-09	-	18
rs6142206	A	G	Height	GIANT	20881960	European	NA	NA	2,68E-05	NA	8
rs6142206	A	G	Height	GIANT	23754948	European	0.02493	0.004165	2,14E-06	+	8
rs6142206	A	G	Height	GIANT	25282103	European	0.024	0.003	2.4e-16	+	8
rs6142206	A	G	Height	GIANT	20881960	European	NA	NA	2,68E-05	NA	8
rs6142206	A	G	Plasma protein C levels	Tang W	20802025	European	NA	NA	1.6e-09	NA	18
rs6142206	A	G	Arm fat-free mass left	Neale B	UKBB	European	0.01475	0.001564	4,21E-18	+	3
rs6142206	A	G	Arm fat-free mass right	Neale B	UKBB	European	0.01529	0.001533	1,97E-20	+	3
rs6142206	A	G	Arm predicted mass left	Neale B	UKBB	European	0.01507	0.001558	3,89E-19	+	3
rs6142206	A	G	Arm predicted mass right	Neale B	UKBB	European	0.01471	0.001527	5,88E-19	+	3
rs6142206	A	G	Basal metabolic rate	Neale B	UKBB	European	0.01559	0.001631	1,24E-18	+	10
rs6142206	A	G	Comparative height size at age 10	Neale B	UKBB	European	0.01235	0.001679	1,91E-10	+	8
rs6142206	A	G	Hand grip strength right	Neale B	UKBB	European	0.01011	0.001777	1,29E-05	+	18
rs6142206	A	G	Heel bone mineral density	Neale B	UKBB	European	0.0209	0.003152	3,39E-08	+	7
rs6142206	A	G	Height	Neale B	UKBB	European	0.01938	0.001748	1,45E-25	+	8
rs6142206	A	G	Hip circumference	Neale B	UKBB	European	0.01556	0.002436	1,67E-07	+	3
rs6142206	A	G	Leg fat-free mass left	Neale B	UKBB	European	0.01371	0.00162	2,62E-14	+	3
rs6142206	A	G	Leg fat-free mass right	Neale B	UKBB	European	0.01338	0.001619	1,41E-13	+	3
rs6142206	A	G	Leg predicted mass left	Neale B	UKBB	European	0.01344	0.001609	6,52E-14	+	3
rs6142206	A	G	Leg predicted mass right	Neale B	UKBB	European	0.01328	0.001609	1,52E-13	+	3
rs6142206	A	G	Sitting height	Neale B	UKBB	European	0.02533	0.001901	1,75E-37	+	8
rs6142206	A	G	Trunk fat-free mass	Neale B	UKBB	European	0.0152	0.00155	1,02E-19	+	3
rs6142206	A	G	Trunk predicted mass	Neale B	UKBB	European	0.01494	0.001545	3.92e-22	+	3
rs6142206	A	G	Weight	Neale B	UKBB	European	0.01772	0.002149	1.69e-16	+	3
rs6142206	A	G	Whole body fat-free mass	Neale B	UKBB	European	0.01481	0.001556	1,73E-18	+	3
rs6142206	A	G	Whole body water mass	Neale B	UKBB	European	0.01491	0.001558	1,07E-18	+	3
rs11240695	A	C	Age at menarche	Neale B	UKBB	European	-0.01644	0.002875	1,08E-05	-	15
rs6854749	A	T	Basophil count	Astle W	27863252	European	0.04307	0.004348	3,98E-20	+	11
rs6854749	A	T	Basophil percentage of granulocytes	Astle W	27863252	European	0.04508	0.004354	4,02E-22	+	11
rs6854749	A	T	Basophil percentage of white cells	Astle W	27863252	European	0.04461	0.004315	4,70E-22	+	11
rs6854749	A	T	Mean corpuscular hemoglobin	Astle W	27863252	European	0.03331	0.0044	3,73E-11	+	11
rs6854749	A	T	Mean corpuscular volume	Astle W	27863252	European	0.03443	0.004387	4,26E-12	+	11
rs11078597	C	T	Serum albumin	Franceschini N	23022100	Mixed	NA	NA	1.1e-14	NA	18
rs11078597	C	T	Serum albumin level	Franceschini N	23022100	Mixed	0.0205	0.002855	7,00E-13	+	18
rs11078597	C	T	Serum albumin level	Franceschini N	23022100	Mixed	0.0204	0.002636	1,00E-14	+	18
rs7183977	C	T	Serum dehydroepiandrosterone sulphate DHEAS	Zhai G	21533175	European	NA	NA	7.03e-11	NA	1
rs7183977	C	T	Systolic blood pressure	Neale B	UKBB	European	-0.01431	0.002597	3,63E-05	-	5
rs114165349	C	G	Plateletcrit	Astle W	27863252	European	0.07986	0.01294	6,72E-07	+	11
rs114165349	C	G	Height	Neale B	UKBB	European	0.03165	0.005743	3,58E-05	+	8
rs114165349	C	G	Self-reported gout	Neale B	UKBB	European	0.005462	0.0009553	1,08E-05	+	10
rs114165349	C	G	Treatment with cholesterol lowering medication	Neale B	UKBB	European	0.02009	0.003673	4,47E-05	+	10
rs7248104	A	G	Height	GIANT	25282103	European	0.018	0.003	6.1e-10	+	8
rs7248104	A	G	Height	GIANT	28146470	European	0.018	0.0024	2.5e-14	+	8
rs7248104	A	G	Height	GIANT	28146470	Mixed	0.015	0.0022	2.3e-12	+	8
rs7248104	A	G	Triglycerides	GLGC	24097068	European	-0.0222	0.0034	5,05E-07	-	10
rs7248104	A	G	Triglyceride levels	Spracklen CN	28334899	East Asian	0.0222	0.003586	6,00E-10	+	10
rs7248104	A	G	Triglycerides	GLGC	24097068	European	0.022	0.003537	5,00E-10	+	10
rs7248104	A	G	Height	Neale B	UKBB	European	0.01144	0.001752	6,63E-08	+	8
rs7248104	A	G	Self-reported hypothyroidism or myxoedema	Neale B	UKBB	European	-0.003206	0.0005266	1,14E-06	-	4
rs998616	G	T	Arm fat-free mass left	Neale B	UKBB	European	0.01992	0.001724	7,01E-28	+	3
rs998616	G	T	Arm fat-free mass right	Neale B	UKBB	European	0.01988	0.00169	5,85E-29	+	3
rs998616	G	T	Arm predicted mass left	Neale B	UKBB	European	0.01995	0.001717	3,44E-28	+	3
rs998616	G	T	Arm predicted mass right	Neale B	UKBB	European	0.01979	0.001684	6,51E-29	+	3
rs998616	G	T	Basal metabolic rate	Neale B	UKBB	European	0.02073	0.001798	9,10E-28	+	10
rs998616	G	T	Comparative height size at age 10	Neale B	UKBB	European	0.01798	0.001851	2,60E-19	+	8
rs998616	G	T	Forced expiratory volume in 1-second	Neale B	UKBB	European	0.01733	0.002322	8.38e-14	+	13
rs998616	G	T	Forced expiratory volume in 1-second, best measure	Neale B	UKBB	European	0.01875	0.002553	2,06E-10	+	13
rs998616	G	T	Forced expiratory volume in 1-second, predicted	Neale B	UKBB	European	0.01924	0.003046	2,70E-07	+	13
rs998616	G	T	Forced vital capacity	Neale B	UKBB	European	0.01891	0.002201	8,60E-15	+	13
rs998616	G	T	Forced vital capacity, best measure	Neale B	UKBB	European	0.02177	0.002417	2,20E-16	+	13
rs998616	G	T	Height	Neale B	UKBB	European	0.03145	0.001926	6,36E-57	+	8
rs998616	G	T	Leg fat-free mass left	Neale B	UKBB	European	0.01809	0.001786	4,03E-21	+	3
rs998616	G	T	Leg fat-free mass right	Neale B	UKBB	European	0.01846	0.001785	4,64E-22	+	3
rs998616	G	T	Leg predicted mass left	Neale B	UKBB	European	0.01785	0.001773	8,07E-21	+	3
rs998616	G	T	Leg predicted mass right	Neale B	UKBB	European	0.01826	0.001773	7,17E-22	+	3
rs998616	G	T	Sitting height	Neale B	UKBB	European	0.03822	0.002095	2,54E-71	+	8
rs998616	G	T	Trunk fat-free mass	Neale B	UKBB	European	0.02255	0.001708	8,57E-37	+	3
rs998616	G	T	Trunk predicted mass	Neale B	UKBB	European	0.02253	0.001702	5.55e-40	+	3
rs998616	G	T	Weight	Neale B	UKBB	European	0.01837	0.002369	8,94E-12	+	3
rs998616	G	T	Whole body fat-free mass	Neale B	UKBB	European	0.02123	0.001715	3.37e-35	+	3
rs998616	G	T	Whole body water mass	Neale B	UKBB	European	0.02119	0.001717	5,39E-32	+	3
rs4237037	A	C	Eosinophil count	Astle W	27863252	European	-0.03058	0.004163	2,05E-10	-	11
rs4237037	A	C	Eosinophil percentage of granulocytes	Astle W	27863252	European	-0.03007	0.004176	6,03E-10	-	11
rs4237037	A	C	Eosinophil percentage of white cells	Astle W	27863252	European	-0.02978	0.004158	7,93E-10	-	11
rs4237037	A	C	Neutrophil percentage of granulocytes	Astle W	27863252	European	0.02807	0.004176	1,80E-08	+	11
rs4237037	A	C	Sum eosinophil basophil counts	Astle W	27863252	European	-0.02849	0.004167	8,12E-09	-	11
rs13261573	A	G	Length of menstrual cycle	Neale B	UKBB	European	0.05606	0.00833	1,72E-08	+	15
rs13108218	A	G	Platelet count	Astle W	27863252	European	0.02108	0.003788	2,62E-05	+	11
rs13108218	A	G	Plateletcrit	Astle W	27863252	European	0.02265	0.0038	2,52E-06	+	11
rs13108218	A	G	Plateletcrit	Astle W	27863252	European	-0.02265	0.003818	3,00E-09	-	11
rs13108218	A	G	Forced expiratory volume in 1-second	Neale B	UKBB	European	-0.01178	0.002158	4.8e-08	-	13
rs13108218	A	G	Forced vital capacity	Neale B	UKBB	European	-0.01456	0.002046	1,11E-09	-	13
rs13108218	A	G	Forced vital capacity, best measure	Neale B	UKBB	European	-0.01527	0.002246	1,05E-08	-	13
rs13108218	A	G	Height	Neale B	UKBB	European	-0.01401	0.001791	5.05e-15	-	8
rs13108218	A	G	Self-reported high cholesterol	Neale B	UKBB	European	0.005439	0.000826	4,56E-08	+	10
rs13108218	A	G	Sitting height	Neale B	UKBB	European	-0.01403	0.001948	6,00E-10	-	8
rs45446698	T	G	Maternal effects on offspring birthweight	EGGC	29309628	European	-0.0892	0.016	2.3e-08	-	14
rs45446698	T	G	Birth weight of first child	Neale B	UKBB	European	-0.08042	0.011	2,67E-10	-	14
rs45446698	T	G	Body mass index	Neale B	UKBB	European	0.03253	0.005932	4,15E-05	+	3
rs45446698	T	G	Height	Neale B	UKBB	European	-0.03899	0.004261	5,72E-17	-	8
rs45446698	T	G	Leg fat percentage left	Neale B	UKBB	European	0.02097	0.003748	2,21E-05	+	3
rs45446698	T	G	Sitting height	Neale B	UKBB	European	-0.03914	0.004636	3,10E-14	-	8
rs45446698	T	G	Dihydroepiandrosterone sulphate	Prins B	28887542	European	0.37	0.02	1,21E-52	+	1
rs7314285	G	T	Eosinophil count	Astle W	27863252	European	-0.04797	0.007073	1,19E-08	-	11
rs7314285	G	T	Eosinophil percentage of granulocytes	Astle W	27863252	European	-0.04771	0.007101	1,82E-08	-	11
rs7314285	G	T	Eosinophil percentage of white cells	Astle W	27863252	European	-0.0436	0.007069	6,92E-07	-	11
rs7314285	G	T	Neutrophil percentage of granulocytes	Astle W	27863252	European	0.0444	0.007101	4,05E-07	+	11
rs7314285	G	T	Platelet count	Astle W	27863252	European	-0.04795	0.007219	3,10E-08	-	11
rs7314285	G	T	Plateletcrit	Astle W	27863252	European	-0.05234	0.007239	4,82E-10	-	11
rs7314285	G	T	Sum eosinophil basophil counts	Astle W	27863252	European	-0.04555	0.007084	1,28E-07	-	11
rs7314285	G	T	Comparative height size at age 10	Neale B	UKBB	European	0.02049	0.003294	4,99E-07	+	8
rs35319517	C	T	Comparative height size at age 10	Neale B	UKBB	European	0.01261	0.002097	1,81E-06	+	8
rs61237993	A	G	Granulocyte percentage of myeloid white cells	Astle W	27863252	European	-0.03233	0.005357	1,59E-06	-	11
rs61237993	A	G	Neutrophil percentage of white cells	Astle W	27863252	European	-0.0312	0.005353	5,63E-06	-	11
rs17703883	C	T	Heel bone mineral density	Neale B	UKBB	European	-0.02395	0.003583	2,33E-08	-	7
rs17703883	C	T	Heel bone mineral density left	Neale B	UKBB	European	-0.02658	0.004774	2,60E-05	-	7
rs17703883	C	T	Heel bone mineral density right	Neale B	UKBB	European	-0.02807	0.004744	3,27E-06	-	7
rs112295236	C	G	Sex hormone levels	Ruth KS	26014426	European	NA	NA	8,00E-12	NA	1
rs188539658	C	T	Age at menarche	Neale B	UKBB	European	-0.06036	0.01021	3,39E-06	-	15
rs72834698	A	G	Mean corpuscular hemoglobin	Astle W	27863252	European	-0.0601	0.005077	2,46E-29	-	11
rs72834698	A	G	Mean corpuscular hemoglobin concentration	Astle W	27863252	European	-0.04004	0.00498	9,00E-13	-	11
rs72834698	A	G	Mean corpuscular volume	Astle W	27863252	European	-0.04628	0.00506	5.93e-20	-	11
rs72834698	A	G	Red cell distribution width	Astle W	27863252	European	0.03431	0.005088	1,56E-08	+	11
rs72834698	A	G	Arm fat mass left	Neale B	UKBB	European	-0.02888	0.003417	2,86E-14	-	3
rs72834698	A	G	Arm fat mass right	Neale B	UKBB	European	-0.02776	0.003416	4,36E-13	-	3
rs72834698	A	G	Arm fat percentage left	Neale B	UKBB	European	-0.01788	0.002639	1,26E-08	-	3
rs72834698	A	G	Arm fat percentage right	Neale B	UKBB	European	-0.01705	0.002651	1,25E-07	-	3
rs72834698	A	G	Arm fat-free mass left	Neale B	UKBB	European	-0.01879	0.002216	2,33E-14	-	3
rs72834698	A	G	Arm fat-free mass right	Neale B	UKBB	European	-0.01876	0.002172	5.77e-18	-	3
rs72834698	A	G	Arm predicted mass left	Neale B	UKBB	European	-0.01815	0.002208	2,05E-13	-	3
rs72834698	A	G	Arm predicted mass right	Neale B	UKBB	European	-0.01823	0.002164	3,76E-14	-	3
rs72834698	A	G	Basal metabolic rate	Neale B	UKBB	European	-0.0218	0.002311	4,03E-18	-	10
rs72834698	A	G	Body fat percentage	Neale B	UKBB	European	-0.02435	0.002673	8,30E-17	-	10
rs72834698	A	G	Comparative height size at age 10	Neale B	UKBB	European	-0.02658	0.00238	5,92E-26	-	8
rs72834698	A	G	Disorders of mineral metabolism	Neale B	UKBB	European	-0.0006565	0.0001189	3,34E-05	-	18
rs72834698	A	G	Forced expiratory volume in 1-second, predicted	Neale B	UKBB	European	-0.02398	0.003921	9,67E-07	-	13
rs72834698	A	G	Hayfever, allergic rhinitis or eczema	Neale B	UKBB	European	0.008046	0.001474	4,76E-05	+	4
rs72834698	A	G	Height	Neale B	UKBB	European	-0.03315	0.002476	7,30E-38	-	8
rs72834698	A	G	Hip circumference	Neale B	UKBB	European	-0.03583	0.003452	3,06E-22	-	3
rs72834698	A	G	Leg fat mass left	Neale B	UKBB	European	-0.02569	0.002755	1,12E-17	-	3
rs72834698	A	G	Leg fat mass right	Neale B	UKBB	European	-0.02564	0.002787	3,58E-17	-	3
rs72834698	A	G	Leg fat percentage left	Neale B	UKBB	European	-0.01695	0.00218	7,42E-12	-	3
rs72834698	A	G	Leg fat percentage right	Neale B	UKBB	European	-0.01659	0.002208	5,67E-11	-	3
rs72834698	A	G	Leg fat-free mass left	Neale B	UKBB	European	-0.02042	0.002295	5,70E-16	-	3
rs72834698	A	G	Leg fat-free mass right	Neale B	UKBB	European	-0.01927	0.002294	4,50E-14	-	3
rs72834698	A	G	Leg predicted mass left	Neale B	UKBB	European	-0.02035	0.00228	4,49E-16	-	3
rs72834698	A	G	Leg predicted mass right	Neale B	UKBB	European	-0.01908	0.002279	5,77E-14	-	3
rs72834698	A	G	Maternal smoking around birth	Neale B	UKBB	European	-0.009711	0.00173	2,00E-05	-	14
rs72834698	A	G	Mouth or teeth dental problems: dentures	Neale B	UKBB	European	-0.01101	0.00131	4,24E-14	-	18
rs72834698	A	G	Qualifications: college or university degree	Neale B	UKBB	European	0.009798	0.001634	2,02E-06	+	6
rs72834698	A	G	Self-reported hypothyroidism or myxoedema	Neale B	UKBB	European	-0.004079	0.0007445	4,27E-05	-	4
rs72834698	A	G	Sitting height	Neale B	UKBB	European	-0.02309	0.002694	1,05E-14	-	8
rs72834698	A	G	Time spent watching television	Neale B	UKBB	European	-0.02014	0.002686	6,48E-11	-	6
rs72834698	A	G	Trunk fat mass	Neale B	UKBB	European	-0.04066	0.00351	4,95E-28	-	3
rs72834698	A	G	Trunk fat percentage	Neale B	UKBB	European	-0.03274	0.003204	1,66E-21	-	3
rs72834698	A	G	Trunk fat-free mass	Neale B	UKBB	European	-0.01778	0.002196	5,76E-13	-	3
rs72834698	A	G	Trunk predicted mass	Neale B	UKBB	European	-0.01756	0.002189	1,03E-12	-	3
rs72834698	A	G	Waist circumference	Neale B	UKBB	European	-0.02279	0.003087	1,55E-10	-	3
rs72834698	A	G	Weight	Neale B	UKBB	European	-0.0329	0.003045	3.38e-27	-	3
rs72834698	A	G	Whole body fat mass	Neale B	UKBB	European	-0.03572	0.003401	8,51E-23	-	3
rs72834698	A	G	Whole body fat-free mass	Neale B	UKBB	European	-0.01918	0.002204	3,27E-15	-	3
rs72834698	A	G	Whole body water mass	Neale B	UKBB	European	-0.01895	0.002208	9,32E-15	-	3
rs1851292	C	T	Glaucoma normal pressure glaucoma	Wiggs JL	22570617	European	NA	NA	6.92e-10	NA	16
rs9986829	A	G	Self-reported diabetes	Neale B	UKBB	European	-0.0026	0.000474	4,14E-05	-	10
rs11919691	A	G	Standardized difference in height between age 8 years and adult in females	EGGC	23449627	European	0.1026	0.01847	3,58E-05	+	8
rs11919691	A	G	Age at menarche	Neale B	UKBB	European	0.0212	0.002556	1,11E-13	+	15
rs11919691	A	G	Comparative height size at age 10	Neale B	UKBB	European	-0.01236	0.00171	4,76E-10	-	8
rs11919691	A	G	Age at menarche	ReproGen	25231870	European	0.039	0.005054	1.2e-14	+	15
rs11621792	C	T	LDL cholesterol	Surakka I	25961943	European	-0.037	0.006593	2,00E-08	-	10
rs8178824	T	C	Platelet count	Astle W	27863252	European	0.08888	0.01077	1,58E-13	+	11
rs8178824	T	C	Plateletcrit	Astle W	27863252	European	0.1133	0.0108	9,46E-23	+	11
rs11510917	A	G	Height	Neale B	UKBB	European	-0.01867	0.002318	7,95E-13	-	8
rs11510917	A	G	Self-reported gout	Neale B	UKBB	European	0.002249	0.0003856	5,46E-06	+	10
rs11510917	A	G	Sitting height	Neale B	UKBB	European	-0.01555	0.002522	7,03E-07	-	8
rs6912283	A	G	Plateletcrit	Astle W	27863252	European	0.02049	0.003677	2,50E-05	+	11
rs6912283	A	G	Hearing difficulty or problems	Neale B	UKBB	European	0.007288	0.001094	2,74E-08	+	18
rs6912283	A	G	Hearing difficulty or problems with background noise	Neale B	UKBB	European	0.008922	0.001194	7,73E-11	+	18
rs6912283	A	G	Height	Neale B	UKBB	European	0.009692	0.001738	2,46E-05	+	8
rs6912283	A	G	Self-reported hypertension	Neale B	UKBB	European	-0.005919	0.001073	3,49E-05	-	5
rs6912283	A	G	Treatment with blood pressure medication	Neale B	UKBB	European	-0.007595	0.001275	2,60E-06	-	5
rs6912283	A	G	Vascular or heart problems diagnosed by doctor: high blood pressure	Neale B	UKBB	European	-0.006473	0.001088	2,69E-06	-	5
rs6912283	A	G	Vascular or heart problems diagnosed by doctor: none of the above	Neale B	UKBB	European	0.006703	0.001117	1.99e-09	+	5
rs17580	T	A	Platelet count	Astle W	27863252	European	-0.05005	0.008528	4.39e-09	-	11
rs17580	T	A	Plateletcrit	Astle W	27863252	European	-0.04829	0.008554	1,64E-05	-	11
rs17580	T	A	Platelet count	Astle W	27863252	European	-0.05005	0.008506	4,00E-09	-	11
rs7979473	G	A	Platelet count	Astle W	27863252	European	0.02286	0.003754	1,13E-06	+	11
rs7979473	G	A	Plateletcrit	Astle W	27863252	European	0.02956	0.003767	4,21E-12	+	11
rs7979473	G	A	Low density lipoprotein	GLGC	24097068	European	-0.028	0.0048	6.32e-09	-	10
rs7979473	G	A	C reactive protein	Reiner AP	22939635	Mixed	NA	NA	1.45e-10	NA	9
rs7979473	G	A	Metabolic syndrome domains Multivariate analysis	Avery	22022282	Mixed	NA	NA	1.1e-09	NA	10
rs7979473	G	A	Metabolic syndrome domains Vascular Inflammation PC1	Avery	22022282	Mixed	NA	NA	2.6e-08	NA	10
rs7979473	G	A	Serum gamma glutamyl transferase activity in adults	Middelberg RP	22010049	European	NA	NA	1.7e-10	NA	17
rs7979473	G	A	C reactive protein	Reiner AP	22939635	Mixed	-0.119	0.0184	1,00E-10	-	9
rs7979473	G	A	Cholelithiasis	Neale B	UKBB	European	0.002023	0.0003591	1,77E-05	+	10
rs7979473	G	A	Comparative height size at age 10	Neale B	UKBB	European	-0.009797	0.001718	1,18E-05	-	8
rs7979473	G	A	Self-reported high cholesterol	Neale B	UKBB	European	-0.005528	0.000825	2,07E-08	-	10
rs7979473	G	A	Treatment with cholesterol lowering medication	Neale B	UKBB	European	-0.006635	0.001146	7,10E-06	-	10
rs7979473	G	A	C-reactive protein	Prins B	28887542	European	0.14	0.02	1,59E-12	+	9
rs7979473	G	A	Gamma glutamyl transferase	Prins B	28887542	European	0.04	NA	5,83E-14	+	17
rs7979473	G	A	Coronary artery disease	van der Harst P	29212778	Mixed	-0.04706	0.00718	5.6e-11	-	5
rs7979473	G	A	Coronary artery disease	van der Harst P	29212778	Mixed	-0.0427	0.0062	5,47E-09	-	5
rs4655598	A	T	Granulocyte count	Astle W	27863252	European	0.02581	0.003615	9,24E-10	+	11
rs4655598	A	T	Mean corpuscular hemoglobin	Astle W	27863252	European	-0.01979	0.003564	2,80E-05	-	11
rs4655598	A	T	Myeloid white cell count	Astle W	27863252	European	0.02538	0.003623	2,46E-09	+	11
rs4655598	A	T	Neutrophil count	Astle W	27863252	European	0.02639	0.003605	2,47E-10	+	11
rs4655598	A	T	Neutrophil percentage of white cells	Astle W	27863252	European	0.01965	0.003592	4.51e-08	+	11
rs4655598	A	T	Sum basophil neutrophil counts	Astle W	27863252	European	0.0262	0.003612	4,05E-10	+	11
rs4655598	A	T	Sum neutrophil eosinophil counts	Astle W	27863252	European	0.02603	0.003609	5,52E-10	+	11
rs4655598	A	T	White blood cell count	Astle W	27863252	European	0.02336	0.003608	9,55E-08	+	11
rs4655598	A	T	Impedance of arm left	Neale B	UKBB	European	0.01054	0.001724	9,81E-07	+	3
rs4655598	A	T	Impedance of arm right	Neale B	UKBB	European	0.01027	0.001716	2,16E-06	+	3
rs4655598	A	T	Impedance of whole body	Neale B	UKBB	European	0.01092	0.001861	4,45E-06	+	3
rs2350892	A	G	Age at menarche	Neale B	UKBB	European	-0.01965	0.002564	1.84e-14	-	15
rs2350892	A	G	Arm fat-free mass left	Neale B	UKBB	European	-0.02078	0.001601	1,66E-35	-	3
rs2350892	A	G	Arm fat-free mass right	Neale B	UKBB	European	-0.01848	0.00157	5,59E-29	-	3
rs2350892	A	G	Arm predicted mass left	Neale B	UKBB	European	-0.02042	0.001595	1,73E-34	-	3
rs2350892	A	G	Arm predicted mass right	Neale B	UKBB	European	-0.01858	0.001564	1,53E-29	-	3
rs2350892	A	G	Basal metabolic rate	Neale B	UKBB	European	-0.02099	0.00167	3,39E-33	-	10
rs2350892	A	G	Comparative height size at age 10	Neale B	UKBB	European	-0.01462	0.00172	1.89e-17	-	8
rs2350892	A	G	Eye problems or disorders: glaucoma	Neale B	UKBB	European	-0.004984	0.0009073	3,95E-05	-	16
rs2350892	A	G	Forced vital capacity	Neale B	UKBB	European	-0.01174	0.002045	9,38E-06	-	13
rs2350892	A	G	Forced vital capacity, best measure	Neale B	UKBB	European	-0.01347	0.002245	1,99E-06	-	13
rs2350892	A	G	Height	Neale B	UKBB	European	-0.02895	0.001789	7,46E-56	-	8
rs2350892	A	G	Hip circumference	Neale B	UKBB	European	-0.0179	0.002494	7,15E-10	-	3
rs2350892	A	G	Leg fat-free mass left	Neale B	UKBB	European	-0.01839	0.001659	1,51E-25	-	3
rs2350892	A	G	Leg fat-free mass right	Neale B	UKBB	European	-0.01908	0.001658	1,22E-27	-	3
rs2350892	A	G	Leg predicted mass left	Neale B	UKBB	European	-0.01808	0.001648	5,33E-25	-	3
rs2350892	A	G	Leg predicted mass right	Neale B	UKBB	European	-0.01891	0.001647	1,76E-27	-	3
rs2350892	A	G	Self-reported glaucoma	Neale B	UKBB	European	-0.001573	0.0002575	9,97E-07	-	16
rs2350892	A	G	Sitting height	Neale B	UKBB	European	-0.02767	0.001947	7,80E-43	-	8
rs2350892	A	G	Trunk fat-free mass	Neale B	UKBB	European	-0.02208	0.001587	5,33E-41	-	3
rs2350892	A	G	Trunk predicted mass	Neale B	UKBB	European	-0.02195	0.001581	8,94E-41	-	3
rs2350892	A	G	Weight	Neale B	UKBB	European	-0.02082	0.002201	3,04E-18	-	3
rs2350892	A	G	Whole body fat-free mass	Neale B	UKBB	European	-0.02112	0.001593	4,22E-37	-	3
rs2350892	A	G	Whole body water mass	Neale B	UKBB	European	-0.02108	0.001595	7.67e-40	-	3
rs10745954	A	G	C reactive protein	Dehghan A	21300955	European	NA	NA	1.6e-11	NA	9
rs10745954	A	G	C reactive protein levels	Dehghan A	21300955	European	0.039	0.005816	2,00E-11	+	9
rs10745954	A	G	C reactive protein	Dehghan A	21300955	European	NA	NA	2,00E-11	NA	9
rs28929474	T	C	Height	GIANT	28146470	European	0.12	0.0088	1.4e-45	+	8
rs28929474	T	C	Height	GIANT	28146470	Mixed	0.12	0.0087	2.1e-45	+	8
rs28929474	T	C	Alanine transaminase levels	Prins B	28887542	European	0.04	0.006288	2,00E-10	+	17
rs28929474	T	C	Antineutrophil cytoplasmic antibody associated vasculitis	Merkel PA	28029757	European	NA	NA	3,00E-12	NA	4
rs28929474	T	C	Metabolite levels small molecules and protein measures	Kettunen J	27005778	European	0.29	0.03976	3,00E-13	+	18
rs28929474	T	C	Post bronchodilator FEV1FVC ratio	Lutz SM	26634245	Mixed	0.039	0.006805	1,00E-08	+	13
rs28929474	T	C	Basal metabolic rate	Neale B	UKBB	European	0.03456	0.005697	1,31E-06	+	10
rs28929474	T	C	Comparative height size at age 10	Neale B	UKBB	European	0.05989	0.005855	1,48E-21	+	8
rs28929474	T	C	Doctor diagnosed emphysema	Neale B	UKBB	European	0.006264	0.0009408	2,78E-08	+	13
rs28929474	T	C	Emphysema	Neale B	UKBB	European	0.0009846	0.0001423	4,50E-09	+	13
rs28929474	T	C	Forced expiratory volume in 1-second, predicted	Neale B	UKBB	European	0.06584	0.009748	1,45E-08	+	13
rs28929474	T	C	Forced vital capacity	Neale B	UKBB	European	0.04673	0.006989	2,30E-08	+	13
rs28929474	T	C	Forced vital capacity, best measure	Neale B	UKBB	European	0.05104	0.007674	2,92E-08	+	13
rs28929474	T	C	Height	Neale B	UKBB	European	0.114	0.006097	6,49E-75	+	8
rs28929474	T	C	Illnesses of father: chronic bronchitis or emphysema	Neale B	UKBB	European	0.01899	0.00285	2,66E-08	+	13
rs28929474	T	C	Illnesses of father: heart disease	Neale B	UKBB	European	-0.02513	0.004279	4,28E-06	-	5
rs28929474	T	C	Impedance of arm left	Neale B	UKBB	European	0.04224	0.006068	3,38E-09	+	3
rs28929474	T	C	Impedance of arm right	Neale B	UKBB	European	0.03976	0.006042	4,71E-08	+	3
rs28929474	T	C	Impedance of whole body	Neale B	UKBB	European	0.04039	0.006552	7,10E-07	+	3
rs28929474	T	C	Pain type experienced in last month: headache	Neale B	UKBB	European	0.01933	0.003426	1,68E-05	+	18
rs28929474	T	C	Self-reported cholelithiasis or gall stones	Neale B	UKBB	European	0.008777	0.001096	1,18E-12	+	10
rs28929474	T	C	Sitting height	Neale B	UKBB	European	0.08107	0.006633	2,39E-31	+	8
rs28929474	T	C	Trunk fat-free mass	Neale B	UKBB	European	0.03804	0.005413	2,12E-09	+	3
rs28929474	T	C	Trunk predicted mass	Neale B	UKBB	European	0.03833	0.005395	1,21E-09	+	3
rs28929474	T	C	Whole body fat-free mass	Neale B	UKBB	European	0.03422	0.005433	3,00E-07	+	3
rs28929474	T	C	Whole body water mass	Neale B	UKBB	European	0.03418	0.005441	3.37e-10	+	3
rs28929474	T	C	Coronary artery disease	van der Harst P	29212778	Mixed	-0.1278	0.0223	9,35E-06	-	5
rs2587507	T	C	Body mass index	GIANT	29273807	European	0.015	0.0022	1.8e-11	+	3
rs2587507	T	C	Body mass index	GIANT	29273807	Mixed	0.015	0.0021	6.7e-13	+	3
rs7626226	C	T	Vascular or heart problems diagnosed by doctor: none of the above	Neale B	UKBB	European	0.00644	0.001112	7,08E-06	+	5
rs7626226	C	T	Coronary artery disease	van der Harst P	29212778	Mixed	-0.0337	0.0056	1,87E-06	-	5
rs3180887	G	A	Eosinophil percentage of granulocytes	Astle W	27863252	European	-0.02557	0.004219	1,36E-06	-	11
rs3180887	G	A	Eosinophil percentage of white cells	Astle W	27863252	European	-0.025	0.004201	2,66E-06	-	11
rs3180887	G	A	Neutrophil percentage of granulocytes	Astle W	27863252	European	0.02447	0.00422	6,67E-06	+	11
rs3180887	G	A	Height	GIANT	25282103	European	-0.024	0.0033	3.5e-13	-	8
rs3180887	G	A	Height	Neale B	UKBB	European	-0.01686	0.002013	5,44E-14	-	8
rs3180887	G	A	Impedance of arm left	Neale B	UKBB	European	-0.01519	0.002	3,08E-11	-	3
rs3180887	G	A	Impedance of arm right	Neale B	UKBB	European	-0.01512	0.001992	3,20E-11	-	3
rs3180887	G	A	Mean time to correctly identify matches	Neale B	UKBB	European	-0.01768	0.002799	2,71E-07	-	6
rs3180887	G	A	Nap during day	Neale B	UKBB	European	0.009704	0.001679	7.52e-09	+	18
rs9322822	C	T	Age at menarche	Neale B	UKBB	European	-0.0599	0.002649	5,06E-110	-	15
rs9322822	C	T	Basal metabolic rate	Neale B	UKBB	European	-0.01	0.001724	6,57E-06	-	10
rs9322822	C	T	Comparative body size at age 10	Neale B	UKBB	European	0.0102	0.001779	9,97E-06	+	8
rs9322822	C	T	Forced expiratory volume in 1-second, predicted	Neale B	UKBB	European	-0.02482	0.002922	2,05E-14	-	13
rs9322822	C	T	Forced vital capacity	Neale B	UKBB	European	-0.01362	0.002112	1,11E-07	-	13
rs9322822	C	T	Forced vital capacity, best measure	Neale B	UKBB	European	-0.01375	0.002318	3,02E-06	-	13
rs9322822	C	T	Hand grip strength right	Neale B	UKBB	European	-0.01176	0.001878	3.74e-10	-	18
rs9322822	C	T	Height	Neale B	UKBB	European	-0.03734	0.001846	6,76E-88	-	8
rs9322822	C	T	Impedance of arm left	Neale B	UKBB	European	-0.02043	0.001836	9,12E-26	-	3
rs9322822	C	T	Impedance of arm right	Neale B	UKBB	European	-0.02061	0.001828	1,80E-26	-	3
rs9322822	C	T	Impedance of leg left	Neale B	UKBB	European	-0.01453	0.00237	8.88e-10	-	3
rs9322822	C	T	Impedance of leg right	Neale B	UKBB	European	-0.01504	0.002352	1,64E-07	-	3
rs9322822	C	T	Impedance of whole body	Neale B	UKBB	European	-0.01913	0.001982	4,86E-19	-	3
rs9322822	C	T	Leg fat-free mass left	Neale B	UKBB	European	-0.009626	0.001712	1,88E-05	-	3
rs9322822	C	T	Leg predicted mass left	Neale B	UKBB	European	-0.00966	0.0017	1,34E-05	-	3
rs9322822	C	T	Relative age of first facial hair	Neale B	UKBB	European	-0.02084	0.001694	9,12E-32	-	15
rs9322822	C	T	Relative age voice broke	Neale B	UKBB	European	-0.01497	0.001264	2,22E-29	-	15
rs9322822	C	T	Sitting height	Neale B	UKBB	European	-0.0141	0.002009	2,29E-09	-	8
rs9322822	C	T	Trunk fat mass	Neale B	UKBB	European	-0.01696	0.002617	9,28E-08	-	3
rs9322822	C	T	Trunk fat-free mass	Neale B	UKBB	European	-0.01025	0.001638	3,95E-07	-	3
rs9322822	C	T	Trunk predicted mass	Neale B	UKBB	European	-0.01033	0.001632	2,49E-07	-	3
rs9322822	C	T	Weight	Neale B	UKBB	European	-0.01245	0.002272	4,28E-05	-	3
rs9322822	C	T	Whole body fat-free mass	Neale B	UKBB	European	-0.009689	0.001644	3,79E-06	-	3
rs9322822	C	T	Whole body water mass	Neale B	UKBB	European	-0.009199	0.001646	2.31e-08	-	3
rs7496293	C	T	Mean platelet volume	Astle W	27863252	European	0.02332	0.00367	2.1e-10	+	11
rs7496293	C	T	Hair or balding pattern: pattern 2	Neale B	UKBB	European	-0.008409	0.001528	3,74E-05	-	18
rs7496293	C	T	Hand grip strength left	Neale B	UKBB	European	-0.009875	0.001774	2,58E-05	-	18
rs10156597	A	T	Height	GIANT	25282103	European	0.023	0.0031	1,00E-13	+	8
rs10156597	A	T	Age at menarche	Neale B	UKBB	European	0.04369	0.002666	2,80E-57	+	15
rs10156597	A	T	Forced expiratory volume in 1-second	Neale B	UKBB	European	0.01348	0.002246	1,96E-06	+	13
rs10156597	A	T	Forced vital capacity	Neale B	UKBB	European	0.01326	0.002129	4,76E-07	+	13
rs10156597	A	T	Forced vital capacity, best measure	Neale B	UKBB	European	0.01328	0.002336	1,30E-05	+	13
rs10156597	A	T	Height	Neale B	UKBB	European	0.01842	0.001863	4,84E-20	+	8
rs10156597	A	T	Relative age of first facial hair	Neale B	UKBB	European	0.0114	0.001715	3.01e-11	+	15
rs10156597	A	T	Relative age voice broke	Neale B	UKBB	European	0.01113	0.001279	3,30E-15	+	15
rs10156597	A	T	Age at menarche	ReproGen	25231870	European	0.09	NA	0	+	15
rs11191421	C	G	High light scatter percentage of red cells	Astle W	27863252	European	0.04	0.004182	1,14E-18	+	11
rs11191421	C	G	High light scatter reticulocyte count	Astle W	27863252	European	0.03831	0.004183	5,24E-17	+	11
rs11191421	C	G	Immature fraction of reticulocytes	Astle W	27863252	European	0.0242	0.004143	5,21E-06	+	11
rs11191421	C	G	Mean corpuscular hemoglobin	Astle W	27863252	European	0.03272	0.00413	2.35e-15	+	11
rs11191421	C	G	Mean corpuscular volume	Astle W	27863252	European	0.02998	0.004118	3,36E-10	+	11
rs11191421	C	G	Reticulocyte count	Astle W	27863252	European	0.03762	0.004191	2,81E-16	+	11
rs11191421	C	G	Reticulocyte fraction of red cells	Astle W	27863252	European	0.0412	0.004188	7.77e-23	+	11
rs11191421	C	G	Ever smoked	Neale B	UKBB	European	-0.008398	0.001389	1,48E-06	-	18
rs11191421	C	G	Past tobacco smoking	Neale B	UKBB	European	0.02413	0.003702	7,18E-08	+	18
rs12271187	A	G	Bilateral oophorectomy	Neale B	UKBB	European	-0.007361	0.00125	3,92E-06	-	18
rs12271187	A	G	Excessive, frequent and irregular menstruation	Neale B	UKBB	European	-0.002555	0.0004642	3,70E-05	-	15
rs12271187	A	G	Length of menstrual cycle	Neale B	UKBB	European	0.1191	0.009782	5,17E-31	+	15
rs1811450	G	A	Comparative body size at age 10	Neale B	UKBB	European	0.01109	0.001666	2,76E-08	+	8
rs1811450	G	A	Comparative height size at age 10	Neale B	UKBB	European	0.01131	0.001661	1,01E-08	+	8
rs1811450	G	A	Mean time to correctly identify matches	Neale B	UKBB	European	0.01346	0.002405	2,17E-05	+	6
rs1861398	G	C	Mean corpuscular hemoglobin	Astle W	27863252	European	0.0241	0.004058	2,88E-06	+	11
rs1861398	G	C	Mean corpuscular volume	Astle W	27863252	European	0.02256	0.004046	2,45E-05	+	11
rs1861398	G	C	Monocyte percentage of white cells	Astle W	27863252	European	0.02291	0.004085	2,05E-05	+	11
rs1861398	G	C	Red cell distribution width	Astle W	27863252	European	-0.02666	0.004062	5,24E-08	-	11
rs4431046	A	C	Body mass index	Neale B	UKBB	European	-0.01937	0.002862	1,32E-08	-	3
rs4431046	A	C	Height	Neale B	UKBB	European	0.01171	0.002056	1,24E-05	+	8
rs4431046	A	C	Hip circumference	Neale B	UKBB	European	-0.01603	0.002865	2,20E-05	-	3
rs4431046	A	C	Impedance of arm left	Neale B	UKBB	European	0.01306	0.002043	1,65E-07	+	3
rs4431046	A	C	Impedance of arm right	Neale B	UKBB	European	0.01493	0.002035	2,22E-10	+	3
rs4431046	A	C	Impedance of whole body	Neale B	UKBB	European	0.01464	0.002206	3,23E-08	+	3
rs4431046	A	C	Vascular or heart problems diagnosed by doctor: none of the above	Neale B	UKBB	European	0.007598	0.001322	9,00E-06	+	5
rs4431046	A	C	Waist circumference	Neale B	UKBB	European	-0.01692	0.002563	4,00E-08	-	3
rs4431046	A	C	Coronary artery disease	van der Harst P	29212778	Mixed	-0.05336	0.008208	8,00E-11	-	5
rs4431046	A	C	Coronary artery disease	van der Harst P	29212778	Mixed	-0.0481	0.0067	5,51E-10	-	5
rs4632729	A	G	Systolic blood pressure	Neale B	UKBB	European	-0.01515	0.002468	8,37E-07	-	5
rs7163907	C	T	Height	GIANT	25282103	European	0.02	0.0034	6.6e-09	+	8
rs7163907	C	T	Forced vital capacity	Neale B	UKBB	European	0.01388	0.002295	1,47E-06	+	13
rs7163907	C	T	Forced vital capacity, best measure	Neale B	UKBB	European	0.01469	0.00252	5,50E-06	+	13
rs7163907	C	T	Height	Neale B	UKBB	European	0.01934	0.002008	6,09E-19	+	8
rs7163907	C	T	Sitting height	Neale B	UKBB	European	0.01792	0.002185	2,38E-13	+	8
rs7163907	C	T	Trunk fat-free mass	Neale B	UKBB	European	0.009868	0.00178	2.98e-08	+	3
rs7163907	C	T	Trunk predicted mass	Neale B	UKBB	European	0.009889	0.001775	2,52E-05	+	3
rs7924036	G	T	Basophil percentage of granulocytes	Astle W	27863252	European	-0.02061	0.003504	4,06E-06	-	11
rs7924036	G	T	Granulocyte count	Astle W	27863252	European	0.03191	0.00359	6,16E-16	+	11
rs7924036	G	T	Granulocyte percentage of myeloid white cells	Astle W	27863252	European	0.02413	0.003573	1,45E-08	+	11
rs7924036	G	T	Mean platelet volume	Astle W	27863252	European	0.1037	0.003613	5.25e-181	+	11
rs7924036	G	T	Monocyte percentage of white cells	Astle W	27863252	European	-0.02099	0.003563	3,81E-06	-	11
rs7924036	G	T	Myeloid white cell count	Astle W	27863252	European	0.03081	0.003599	1,13E-14	+	11
rs7924036	G	T	Neutrophil count	Astle W	27863252	European	0.033	0.003581	3,12E-17	+	11
rs7924036	G	T	Neutrophil percentage of white cells	Astle W	27863252	European	0.02031	0.003568	1,25E-05	+	11
rs7924036	G	T	Platelet count	Astle W	27863252	European	-0.05949	0.003646	7,23E-57	-	11
rs7924036	G	T	Platelet distribution width	Astle W	27863252	European	0.04473	0.003594	1,46E-32	+	11
rs7924036	G	T	Sum basophil neutrophil counts	Astle W	27863252	European	0.03236	0.003587	1,87E-16	+	11
rs7924036	G	T	Sum neutrophil eosinophil counts	Astle W	27863252	European	0.03258	0.003584	9,98E-17	+	11
rs7924036	G	T	White blood cell count	Astle W	27863252	European	0.03118	0.003584	3,34E-15	+	11
rs7924036	G	T	Age completed full time education	Neale B	UKBB	European	-0.0149	0.002423	7,94E-07	-	6
rs7924036	G	T	Body mass index	Neale B	UKBB	European	0.01502	0.002404	4,16E-07	+	3
rs7924036	G	T	Diastolic blood pressure	Neale B	UKBB	European	0.01668	0.002463	1,28E-08	+	5
rs7924036	G	T	Height	Neale B	UKBB	European	-0.01236	0.001727	8,29E-10	-	8
rs7924036	G	T	Impedance of arm left	Neale B	UKBB	European	-0.0139	0.001716	5,63E-13	-	3
rs7924036	G	T	Impedance of arm right	Neale B	UKBB	European	-0.0136	0.001709	1,72E-12	-	3
rs7924036	G	T	Impedance of whole body	Neale B	UKBB	European	-0.01161	0.001853	3,69E-07	-	3
rs7924036	G	T	Qualifications: none	Neale B	UKBB	European	0.006522	0.0009238	1,67E-09	+	6
rs7924036	G	T	Sodium in urine	Neale B	UKBB	European	0.01306	0.002367	3,45E-05	+	18
rs7924036	G	T	Years of educational attainment in males	SSGAC	27225129	European	-0.021	0.004	6,55E-06	-	6
rs7924036	G	T	Years of educational attainment	SSGAC	27225129	European	-0.014	0.002	4,48E-06	-	6
rs8079821	C	T	Height	Neale B	UKBB	European	0.01226	0.001729	1,30E-09	+	8
rs8079821	C	T	Self-reported high cholesterol	Neale B	UKBB	European	-0.00444	0.0007974	2,57E-05	-	10

### Sheet: S03 PhenoScanner - missing SNPs
Results of PhenoScanner search for index SNPs for bioavailable Testosterone which could not be found in outcome-GWAS and could not be replaced by proxy SNPs
Details: Results of the PhenoScanner search for the 37 SNPs which could neither be found in outcome GWAS nor be replaced by proxies and thus were missing in the univariable MR analysis. Traits with a genome-wide association (p <5E-08) are shown. For the assignment to overaching traits and the corresponding legend, see Supplemental Table 02 PhenoScanner IV SNPs
SNP	effect_allele	other_allele	Trait	Study	PubMed_ID	Ancestry	beta	se	p_value	Overaching_trait
rs10982156	A	T	Factor X antigen	Williams FM	23381943	European	NA	NA	2.47e-10	18
rs10982156	A	T	End stage coagulation	Williams FM	23381943	European	NA	NA	2e-10	18
rs112265145	A	C	Testosterone	Prins B	28887542	European	-0.04	0.01	2.295e-10	1
rs113017476	A	G	Hair or balding pattern: pattern 4	Neale B	UKBB	European	-0.04502	0.003612	1.229e-35	18
rs113017476	A	G	Relative age of first facial hair	Neale B	UKBB	European	0.03648	0.00412	8.515e-19	15
rs11403123	-	T	Dihydroepiandrosterone sulphate	Prins B	28887542	European	NA	NA	8.791e-15	1
rs140584594	A	G	Platelet count	Astle W	27863252	European	-0.0255	0.004572	2.447e-08	11
rs148664256	C	T	Cause of death: fatty liver	Neale B	UKBB	European	-0.03382	0.003689	6.085e-20	17
rs76895963	G	T	Height	Nagy R	28270201	European	0.01243	0.002243	3e-08	8
rs76895963	G	T	Arm fat mass left	Neale B	UKBB	European	0.07487	0.009235	5.2e-16	3
rs76895963	G	T	Arm fat mass right	Neale B	UKBB	European	0.07135	0.009233	1.097e-14	3
rs76895963	G	T	Arm fat-free mass left	Neale B	UKBB	European	0.09178	0.005989	5.489e-53	3
rs76895963	G	T	Arm fat-free mass right	Neale B	UKBB	European	0.09333	0.00587	6.691e-57	3
rs76895963	G	T	Arm predicted mass left	Neale B	UKBB	European	0.09052	0.005967	5.714e-52	3
rs76895963	G	T	Arm predicted mass right	Neale B	UKBB	European	0.09111	0.005849	1.087e-54	3
rs76895963	G	T	Basal metabolic rate	Neale B	UKBB	European	0.1043	0.006246	1.451e-62	10
rs76895963	G	T	Birth weight	Neale B	UKBB	European	0.09937	0.01223	4.615e-16	14
rs76895963	G	T	Comparative height size at age 10	Neale B	UKBB	European	0.08397	0.006418	4.117e-39	8
rs76895963	G	T	Diabetes diagnosed by doctor	Neale B	UKBB	European	-0.02004	0.002018	3.091e-23	10
rs76895963	G	T	Forced expiratory volume in 1-second	Neale B	UKBB	European	0.05804	0.008062	6.102e-13	13
rs76895963	G	T	Forced expiratory volume in 1-second, best measure	Neale B	UKBB	European	0.06365	0.008871	7.274e-13	13
rs76895963	G	T	Forced vital capacity	Neale B	UKBB	European	0.06962	0.007644	8.49e-20	13
rs76895963	G	T	Forced vital capacity, best measure	Neale B	UKBB	European	0.07695	0.0084	5.171e-20	13
rs76895963	G	T	Heel bone mineral density	Neale B	UKBB	European	-0.07086	0.01213	5.101e-09	7
rs76895963	G	T	Height	Neale B	UKBB	European	0.1322	0.006686	5.955e-87	8
rs76895963	G	T	Hip circumference	Neale B	UKBB	European	0.09622	0.009322	5.642e-25	3
rs76895963	G	T	Illnesses of father: diabetes	Neale B	UKBB	European	-0.0194	0.002933	3.732e-11	10
rs76895963	G	T	Illnesses of mother: diabetes	Neale B	UKBB	European	-0.01746	0.002825	6.385e-10	10
rs76895963	G	T	Impedance of leg left	Neale B	UKBB	European	-0.08455	0.008592	7.59e-23	3
rs76895963	G	T	Impedance of leg right	Neale B	UKBB	European	-0.08349	0.008526	1.224e-22	3
rs76895963	G	T	Impedance of whole body	Neale B	UKBB	European	-0.0559	0.007186	7.322e-15	3
rs76895963	G	T	Leg fat mass left	Neale B	UKBB	European	0.05756	0.007448	1.089e-14	3
rs76895963	G	T	Leg fat mass right	Neale B	UKBB	European	0.05691	0.007534	4.229e-14	3
rs76895963	G	T	Leg fat-free mass left	Neale B	UKBB	European	0.1041	0.006203	3.619e-63	3
rs76895963	G	T	Leg fat-free mass right	Neale B	UKBB	European	0.1051	0.006201	2.063e-64	3
rs76895963	G	T	Leg predicted mass left	Neale B	UKBB	European	0.103	0.006161	9.657e-63	3
rs76895963	G	T	Leg predicted mass right	Neale B	UKBB	European	0.1042	0.00616	3.55e-64	3
rs76895963	G	T	Neoplasm of uncertain or unknown behaviour of endocrine glands	Neale B	UKBB	European	0.0008646	0.0001464	3.487e-09	18
rs76895963	G	T	Peak expiratory flow	Neale B	UKBB	European	0.04975	0.00838	2.915e-09	13
rs76895963	G	T	Self-reported diabetes	Neale B	UKBB	European	-0.01519	0.00183	1.05e-16	10
rs76895963	G	T	Self-reported type 2 diabetes	Neale B	UKBB	European	-0.004235	0.0007487	1.541e-08	10
rs76895963	G	T	Sitting height	Neale B	UKBB	European	0.1203	0.007276	2.344e-61	8
rs76895963	G	T	Treatment with metformin	Neale B	UKBB	European	-0.01216	0.001469	1.299e-16	10
rs76895963	G	T	Trunk fat mass	Neale B	UKBB	European	0.08744	0.009487	3.094e-20	3
rs76895963	G	T	Trunk fat-free mass	Neale B	UKBB	European	0.0989	0.005934	2.49e-62	3
rs76895963	G	T	Trunk predicted mass	Neale B	UKBB	European	0.09909	0.005916	5.979e-63	3
rs76895963	G	T	Waist circumference	Neale B	UKBB	European	0.05481	0.008338	4.892e-11	3
rs76895963	G	T	Weight	Neale B	UKBB	European	0.1129	0.008224	7.074e-43	3
rs76895963	G	T	Whole body fat mass	Neale B	UKBB	European	0.07805	0.009192	2.065e-17	3
rs76895963	G	T	Whole body fat-free mass	Neale B	UKBB	European	0.1029	0.005957	7.249e-67	3
rs76895963	G	T	Whole body water mass	Neale B	UKBB	European	0.1025	0.005966	3.663e-66	3
rs9272777	C	T	Eosinophil count	Astle W	27863252	European	-0.04209	0.003806	1.984e-28	11
rs9272777	C	T	Eosinophil percentage of white cells	Astle W	27863252	European	-0.02288	0.003802	1.77e-09	11
rs9272777	C	T	Granulocyte count	Astle W	27863252	European	-0.04614	0.003832	2.163e-33	11
rs9272777	C	T	Lymphocyte count	Astle W	27863252	European	-0.04843	0.003842	1.975e-36	11
rs9272777	C	T	Monocyte count	Astle W	27863252	European	-0.0351	0.003813	3.379e-20	11
rs9272777	C	T	Myeloid white cell count	Astle W	27863252	European	-0.04811	0.003842	5.804e-36	11
rs9272777	C	T	Neutrophil count	Astle W	27863252	European	-0.04314	0.003822	1.555e-29	11
rs9272777	C	T	Reticulocyte count	Astle W	27863252	European	-0.02298	0.003832	2.011e-09	11
rs9272777	C	T	Reticulocyte fraction of red cells	Astle W	27863252	European	-0.02099	0.00383	4.215e-08	11
rs9272777	C	T	Sum basophil neutrophil counts	Astle W	27863252	European	-0.04353	0.003829	5.906e-30	11
rs9272777	C	T	Sum eosinophil basophil counts	Astle W	27863252	European	-0.04272	0.00381	3.546e-29	11
rs9272777	C	T	Sum neutrophil eosinophil counts	Astle W	27863252	European	-0.04574	0.003826	6.086e-33	11
rs9272777	C	T	White blood cell count	Astle W	27863252	European	-0.05891	0.003825	1.621e-53	11

### Sheet: S04 MVMR BMI SHBG bioavT
IVs for MVMR with bioavailable T, SHBG adjusted for BMI and BMI as exposures on ADHD (sexes combined) - harmonized dataset
Details: Index SNPs for bioavalaible testosterone (sexes combined) were derived from Ruth et al, 2020, Supplementary Table S8. Proxy SNPs were identified via LDlink and ensembl REST API with r² > 0.5 (for details, see the information given in univariable MR analyses). Beta weights and SE were derived from the corresponding GWAS summary statistics (for bioavailable testosterone: GCST90012104_buildGRCh37.tsv; for SHBG: GCST90012110_buildGRCh37.tsv; for BMI: GCST009004, file fat-distn.giant.ukbb.meta-analysis.bmi.combined.tbl; for outcome data on ADHD from Demontis et al, 2023: ADHD_meta_Jan2022_iPSYCH1_iPSYCH2_deCODE_PGC). All exposures were harmonized towards the outcome. For outcome snps, OR were transformed into beta weights via ln(OR).
proxy?	SNP	EA	OA	eaf_bioavT	beta_bioavT	se_bioavT	eaf_SHBG	beta_SHBG	se_SHBG	eaf_BMI	beta_BMI	se_BMI	eaf_ADHD	beta_ADHD	se_ADHD
bioavT proxy	rs10156597	A	T	0.686684	0.017221	0.00215835	0.686582	-0.00199273	0.000905332	0.6904	-0.0085	0.0018	0.67	0.0121953	0.01
bioavT	rs10192634	C	T	0.731239	-0.0166649	0.00225554	0.731252	0.00243081	0.000939998	0.7268	-0.0039	0.0019	0.72	-0.00040008	0.0103
bioavT	rs10212007	C	G	0.909623	-0.01963	0.00348949	0.909682	0.010828	0.00146948	0.9104	-0.0017	0.0034	0.907	-0.010505	0.016
bioavT	rs10279715	A	G	0.53735	0.014209	0.0020076	0.537505	0.000536496	0.000840707	0.5293	0.0015	0.0017	0.547	-0.00930314	0.0094
bioavT proxy	rs10484012	T	C	0.718162	0.0108738	0.00222028	0.718183	-0.000682109	0.000932743	0.724	0.0019	0.0019	0.727	-0.0107981	0.0141
bioavT	rs10745954	A	G	0.519553	-0.0129654	0.00199861	0.519391	0.0128648	0.000835352	0.5028	-0.0077	0.0016	0.485	-0.0235041	0.0093
bioavT	rs10892924	A	T	0.431766	-0.0187203	0.00203107	0.431978	7.5e-05	0.000852383	0.4473	0.0062	0.0017	0.437	-0.0212032	0.0094
bioavT proxy	rs10974438	A	C	0.649762	-0.0110335	0.00209421	0.64977	0.00553454	0.000878582	0.6396	0.0018	0.0017	0.639	0.0128965	0.0099
bioavT	rs11078597	T	C	0.813589	0.0150877	0.00255896	0.813819	-0.0167165	0.00103451	0.8108	0.0095	0.0023	0.822	0.00880116	0.0123
bioavT	rs11155076	G	A	0.788521	0.0176973	0.00245325	0.78894	-0.000348296	0.00102993	0.799	0.0047	0.0024	0.794	0.0114047	0.0114
bioavT proxy	rs11191421	C	G	0.759426	0.0240483	0.00233307	0.759609	-0.00458663	0.000973211	0.7638	-0.0045	0.0022	0.752	-0.014799	0.0106
bioavT	rs112295236	C	G	0.936367	-0.0313604	0.00411368	0.936312	0.00169206	0.00172608	0.939	-0.0107	0.004	0.939	0.0210959	0.0188
bioavT	rs11240695	C	A	0.753136	-0.0183046	0.00231952	0.75323	-0.00133296	0.000966191	0.768	0.0006	0.002	0.754	0.00590255	0.0108
bioavT proxy	rs113562761	C	G	0.958617	0.0265995	0.00509048	0.958672	-0.00962049	0.00213378	0.9593	0.0168	0.0049	0.964	0.0167981	0.0342
bioavT	rs114165349	G	C	0.976586	-0.053148	0.00663973	0.976559	0.0812431	0.00276285	0.9778	0.0148	0.0065	0.971	-0.021898	0.03
bioavT	rs11510917	A	G	0.833229	0.0183953	0.0026828	0.833147	-0.00189406	0.00111865	0.8366	0.0033	0.0026	0.84	0.0205964	0.013
bioavT	rs11588341	A	G	0.427582	0.0120369	0.00202753	0.427667	-0.0109928	0.000844428	0.4392	0.0036	0.0019	0.435	0.00149888	0.0094
bioavT	rs11621792	C	T	0.546809	-0.01275	0.00201949	0.547031	0.0188283	0.00084787	0.5575	-0.0008	0.0019	0.549	-0.0138961	0.0094
bioavT	rs11655191	C	T	0.913832	0.0391797	0.00355831	0.913826	-0.0507844	0.00143767	0.9143	0.0112	0.0034	0.931	0.012699	0.0171
bioavT	rs11707420	G	A	0.316807	0.0116799	0.00214583	0.316802	-0.000571289	0.000898559	0.3244	0.0079	0.002	0.313	0.0204985	0.0101
bioavT	rs11919691	A	G	0.620351	0.0132684	0.00205777	0.620249	-0.0055769	0.000861535	0.6049	0.0009	0.0017	0.605	-0.0138048	0.0096
bioavT proxy	rs12271187	G	A	0.838631	-0.0142481	0.00271729	0.838266	0.00494656	0.00113917	0.8426	0.0037	0.0026	0.825	0.0321961	0.0122
bioavT proxy	rs12446999	C	A	0.577156	0.0123597	0.00202586	0.577103	-0.00248813	0.000851916	0.5847	0.0027	0.0019	0.584	-0.00709511	0.0095
bioavT	rs1264332	G	C	0.647357	-0.0233666	0.00209381	0.647396	0.00425523	0.000878223	0.6604	0.0036	0.0018	0.636	0.00420116	0.0096
bioavT	rs12658172	G	C	0.841914	0.018886	0.00277283	0.841974	-0.00198555	0.00116296	0.843	0.0082	0.0024	0.845	0.00809713	0.0135
bioavT	rs12713012	T	C	0.71029	-0.0123839	0.00220145	0.710553	-0.000261842	0.000917179	0.7091	-0.0013	0.0019	0.715	-0.0143018	0.0102
bioavT	rs12796488	C	A	0.824087	0.0248549	0.00262245	0.824153	-0.0012823	0.00110068	0.8349	-0.0039	0.0023	0.831	0.017496	0.0135
bioavT	rs13028479	G	T	0.446695	0.0184182	0.00201877	0.446856	-0.00461568	0.000840994	0.458	0.0045	0.0019	0.454	0.0132025	0.0097
bioavT	rs13108218	A	G	0.382928	-0.0176657	0.00207171	0.382812	0.0235093	0.000866221	0.3889	0.0038	0.002	0.382	-0.00900038	0.0101
bioavT	rs1318995	T	G	0.519098	-0.0118184	0.00200463	0.519072	0.000825561	0.000840751	0.5324	-0.0014	0.0017	0.504	-0.00190181	0.0094
bioavT	rs13261573	G	A	0.751885	0.0161763	0.00230981	0.751647	-0.000231729	0.000968113	0.7565	0.007	0.0022	0.742	0.00899938	0.0105
bioavT proxy	rs1672981	T	C	0.0658509	0.0253263	0.00403462	0.0659684	-0.0290585	0.00169092	0.0709	0.0064	0.0037	0.061	-0.00650109	0.0185
bioavT	rs171021	C	T	0.703208	0.0127562	0.00219188	0.703227	-0.00113759	0.000919672	0.7051	-0.0056	0.0019	0.716	-0.00450011	0.0104
bioavT proxy	rs17379883	G	A	0.690871	0.0126148	0.00217853	0.690955	-0.00101521	0.000913796	0.7036	-0.0002	0.0019	0.661	-0.0124978	0.0099
bioavT	rs17580	T	A	0.951818	0.0270762	0.00466701	0.951777	-0.0257707	0.00195942	0.9578	-0.0003	0.0044	0.952	-0.057502	0.032
bioavT	rs17703883	T	C	0.744856	-0.0243257	0.00229818	0.744845	0.00348213	0.000963649	0.7649	0.003	0.002	0.76	-0.0112025	0.011
bioavT	rs1799941	G	A	0.739446	0.0627545	0.00228092	0.739394	-0.107944	0.000921709	0.7489	-0.0036	0.0022	0.745	0.000299955	0.0107
bioavT proxy	rs1811450	G	A	0.515491	-0.00888941	0.00200061	0.515321	0.00164405	0.000839677	0.5109	0.0039	0.0017	0.512	0.0515008	0.0093
bioavT proxy	rs182120	A	C	0.711384	0.0139268	0.00220435	0.711153	-0.015998	0.000924384	0.6975	0.0077	0.002	0.7	-0.0151035	0.0105
bioavT	rs1851292	T	C	0.668379	-0.012152	0.00212942	0.668531	0.0029375	0.000893092	0.663	0.0005	0.0018	0.652	-0.0129029	0.0097
bioavT proxy	rs1861398	G	C	0.261962	-0.0164723	0.00228226	0.261902	0.0204649	0.000950806	0.2532	-0.0056	0.0019	0.253	-0.0267958	0.0109
bioavT	rs188539658	C	T	0.983799	0.0532722	0.00823253	0.983807	-0.00769247	0.00344302	0.9845	-0.0065	0.008	0.987	0.0522034	0.0433
bioavT	rs1937883	G	A	0.704302	0.0182063	0.00220973	0.704323	0.000267521	0.000921523	0.7098	0.0024	0.0021	0.704	0.0103958	0.0106
bioavT	rs1994721	G	A	0.852059	0.0335511	0.00282112	0.852082	-0.00184536	0.00118377	0.8538	0.0128	0.0024	0.854	0.00249688	0.0133
bioavT	rs2011425	T	G	0.920526	0.0376561	0.00371428	0.920426	-0.000865876	0.00154662	0.9164	-0.0015	0.0034	0.915	0.0374018	0.0165
bioavT	rs2081687	T	C	0.337239	0.0131537	0.00211397	0.337106	-0.0108096	0.00088657	0.3327	0.0035	0.0018	0.339	-0.00130085	0.01
bioavT	rs2248979	C	T	0.745249	-0.0159999	0.00231538	0.745398	-0.000656963	0.000964328	0.7437	-0.0058	0.0022	0.739	0.0030952	0.0108
bioavT	rs2312064	C	G	0.447477	0.0111847	0.00201279	0.447473	0.000168921	0.000843765	0.4464	0.0053	0.0017	0.442	0.0203025	0.0093
bioavT	rs2350892	A	G	0.617059	-0.014464	0.00207315	0.617017	0.00285686	0.00087056	0.5981	-0.0058	0.0019	0.601	-0.0193969	0.0095
bioavT	rs2392239	C	T	0.692434	-0.0193946	0.00217474	0.692463	0.00259346	0.000905897	0.6961	0.0001	0.0018	0.676	-0.004902	0.01
bioavT	rs2504791	C	T	0.403344	-0.0110148	0.00203593	0.403323	0.00216291	0.000854074	0.4117	-0.0053	0.0017	0.398	-0.0108992	0.0095
bioavT	rs2587507	T	C	0.494002	-0.0117181	0.00198261	0.493927	0.00518364	0.000800953	0.4946	0.0088	0.0017	0.505	0.0330962	0.0123
bioavT	rs2764772	T	A	0.665579	-0.0189214	0.00211997	0.665774	0.000251798	0.000891363	0.6764	0.005	0.0018	0.676	-0.0175023	0.0102
bioavT	rs2781379	T	C	0.650113	0.0118666	0.0020961	0.650208	-0.00108737	0.000880141	0.633	0.0019	0.0018	0.65	-0.0041988	0.0099
bioavT proxy	rs2888139	G	A	0.893873	0.0199881	0.00323883	0.893887	-0.00140322	0.00135355	0.884	0.0005	0.0029	0.877	0.00380276	0.0143
bioavT	rs28929474	C	T	0.980025	0.0915661	0.00714536	0.980004	-0.0964206	0.00299834	0.9811	0.025	0.007	0.973	-0.0906033	0.0336
bioavT	rs3180887	G	A	0.756029	0.016323	0.00232943	0.756023	-0.0222676	0.000977115	0.7587	0.0042	0.0019	0.747	0.0308977	0.0107
bioavT	rs35319517	C	T	0.804791	0.0144524	0.00252126	0.805012	0.000277108	0.00105077	0.803	-0.0042	0.0024	0.812	-0.0122953	0.0122
bioavT	rs41264945	C	T	0.945176	-0.0244992	0.00437897	0.945223	-0.00364914	0.00182424	0.948	0.0043	0.0043	0.94	0.00129916	0.0235
bioavT	rs4149056	T	C	0.848745	-0.0231508	0.0027858	0.848831	0.0305873	0.00116407	0.8497	-0.0002	0.0023	0.845	-0.00460057	0.0128
bioavT	rs4237037	C	A	0.242378	-0.0164615	0.00233007	0.242615	0.0031862	0.000976904	0.2369	-0.0006	0.002	0.233	0.00919757	0.0108
bioavT proxy	rs4431046	A	C	0.229903	-0.0221313	0.0023785	0.230046	0.026492	0.000995403	0.2341	-0.0184	0.0022	0.221	-0.0471964	0.0114
bioavT	rs45446698	T	G	0.957796	0.058755	0.00497617	0.957785	0.00895164	0.00208409	0.9595	0.0298	0.0048	0.963	0.0218006	0.0246
bioavT	rs4565819	G	A	0.171175	0.0158151	0.00265779	0.171173	-0.0107533	0.00110841	0.1726	0.0051	0.0025	0.174	0.0141001	0.0129
bioavT proxy	rs4632729	A	G	0.54522	0.0159485	0.00200277	0.545246	0.00300248	0.000837171	0.5348	-0.0009	0.0019	0.523	0.0197046	0.0093
bioavT	rs4655598	T	A	0.448605	0.0111549	0.00200758	0.448332	4.58e-05	0.000836282	0.4594	0.0082	0.0019	0.463	0.0177024	0.0092
bioavT proxy	rs4772253	G	A	0.533423	0.0089861	0.00201437	0.533452	0.00111811	0.000847918	0.5471	0.0046	0.0019	0.529	0.000699755	0.0102
bioavT proxy	rs4778665	G	A	0.76765	-0.0149522	0.00236628	0.767803	0.0053442	0.000992025	0.7866	-0.0016	0.0021	0.754	0.0044003	0.0108
bioavT	rs56332871	C	A	0.727883	0.0181845	0.0022547	0.72785	-0.0348607	0.000945115	0.7235	-0.005	0.0021	0.732	0.0100988	0.0108
bioavT	rs590097	T	G	0.353124	-0.018975	0.00209302	0.353107	0.00292864	0.000871655	0.3522	-0.0034	0.002	0.358	0.00400198	0.0098
bioavT	rs6009583	C	T	0.732911	-0.018393	0.00226235	0.732882	1.68e-05	0.000952638	0.7554	0.0013	0.0019	0.745	-0.00150113	0.0108
bioavT	rs61237993	G	A	0.872811	-0.0180937	0.00300057	0.872735	0.00010937	0.00125861	0.8698	-0.0098	0.0028	0.869	0.0142973	0.0141
bioavT	rs6142206	G	A	0.578881	-0.0133602	0.00202413	0.578911	0.0068477	0.000851242	0.5698	-0.0079	0.0016	0.58	-0.00429923	0.0095
bioavT	rs618888	T	G	0.282819	0.0155739	0.0021967	0.283054	-0.0592756	0.000921496	0.2894	-0.0018	0.0019	0.297	-0.00619918	0.0103
bioavT	rs62260729	T	C	0.675553	-0.0136548	0.00213581	0.675395	0.00860951	0.000894202	0.6823	-0.0159	0.002	0.686	0.00059982	0.0101
bioavT proxy	rs62569142	G	A	0.657245	-0.017408	0.00210599	0.657446	0.00440492	0.000883122	0.6601	0.0002	0.002	0.647	-0.0206007	0.0099
bioavT	rs629042	G	C	0.392967	-0.0173631	0.00205386	0.392978	-0.00176267	0.000864493	0.3818	0.0012	0.002	0.372	-0.00220242	0.0096
bioavT	rs6486542	C	T	0.571159	0.0158958	0.00203038	0.571174	-0.000464227	0.000848409	0.5689	0.002	0.0017	0.577	0.00809713	0.0098
bioavT	rs6502026	G	T	0.168846	-0.0149619	0.00267118	0.168741	0.00280724	0.00107913	0.1696	-0.0022	0.0023	0.169	-0.0153979	0.0126
bioavT	rs6854749	A	T	0.799304	-0.0144127	0.0024802	0.799192	0.0153525	0.0010368	0.7938	-0.0034	0.0021	0.789	0.00649884	0.0113
bioavT	rs6912283	G	A	0.437801	-0.0138991	0.00201324	0.437899	-0.00127769	0.000844338	0.4438	0.0077	0.0017	0.44	0.0160013	0.0091
bioavT	rs6950023	T	G	0.185164	0.0180401	0.00257097	0.185106	-0.0339203	0.00107699	0.1885	0.0062	0.0024	0.184	-0.0204987	0.012
bioavT	rs71529289	C	T	0.747992	0.017019	0.00228128	0.747877	0.00214053	0.000956502	0.7466	0.0007	0.0022	0.741	0.00129916	0.0112
bioavT proxy	rs7163907	T	C	0.75363	0.0138995	0.00232399	0.753586	-0.00598611	0.000974053	0.7578	0.0008	0.0019	0.765	-0.00329542	0.0113
bioavT	rs7183977	T	C	0.65295	-0.0188057	0.00211228	0.652939	0.000545764	0.000885392	0.6652	-0.004	0.0018	0.67	0.00730327	0.01
bioavT	rs7248104	G	A	0.58492	0.0127354	0.00202954	0.585077	-0.0133671	0.000851347	0.6022	-0.0004	0.0016	0.604	-0.00800193	0.0109
bioavT	rs7256062	G	C	0.431904	-0.0127754	0.00201851	0.431831	-0.000225039	0.00084664	0.4203	0.0031	0.0018	0.42	-0.00569619	0.0097
bioavT	rs72834698	G	A	0.857599	0.0177982	0.00286306	0.857653	-0.00609681	0.00120056	0.8627	0.0153	0.0028	0.869	0.0177024	0.0138
bioavT	rs7314285	T	G	0.931765	0.0254155	0.00396076	0.931678	-0.0355944	0.00165399	0.9244	-0.0092	0.003	0.935	-0.0226035	0.0239
bioavT	rs7395670	C	T	0.593851	0.0122007	0.00203825	0.594034	-0.0057397	0.000855432	0.606	0.0037	0.0019	0.612	0.00689617	0.0098
bioavT	rs73969326	T	A	0.891577	-0.0230056	0.00321217	0.891565	0.0061415	0.00135286	0.8881	-0.002	0.003	0.894	-0.0331019	0.0154
bioavT	rs7496293	C	T	0.436349	-0.0121045	0.00202446	0.436039	0.00132525	0.000848473	0.4429	0.0044	0.0017	0.416	-0.0346018	0.0096
bioavT	rs76006132	G	T	0.930088	-0.0322757	0.00394023	0.930097	0.00420178	0.00165621	0.9313	-0.0041	0.0038	0.932	0.001998	0.0179
bioavT	rs7610095	G	A	0.548475	0.0160018	0.00200342	0.548243	-0.00119501	0.000839008	0.545	0.0033	0.0019	0.553	0.0263985	0.0094
bioavT	rs7626226	C	T	0.532424	0.0124214	0.00200202	0.532268	0.000863155	0.000838411	0.525	-0.0025	0.0017	0.528	0.0264959	0.0093
bioavT	rs7679843	C	G	0.904614	-0.0235565	0.00349268	0.904818	0.000940449	0.00146156	0.9132	0.0063	0.003	0.898	0.0171029	0.0159
bioavT	rs7780066	G	A	0.207401	-0.0134951	0.00246504	0.207236	-0.0027129	0.00103284	0.2073	0.0004	0.0024	0.188	-0.0010005	0.0121
bioavT	rs7912521	T	C	0.585145	-0.0306435	0.00202589	0.585004	0.000965703	0.000844658	0.5811	0.0016	0.0019	0.584	0.0207042	0.0095
bioavT proxy	rs7924036	G	T	0.497129	0.0165262	0.00199742	0.497282	-0.0513347	0.000832813	0.4988	0.0138	0.0019	0.487	0.0082955	0.0092
bioavT	rs794614	A	G	0.779659	0.0229194	0.00241255	0.779501	-0.00270136	0.00101169	0.7722	0.0018	0.0021	0.793	0.0332026	0.0114
bioavT	rs7979473	A	G	0.385355	0.017473	0.00206906	0.385274	-0.0154316	0.000864453	0.3949	-0.0005	0.0017	0.387	0.0208021	0.011
bioavT proxy	rs8079821	T	C	0.486585	0.0193977	0.00199894	0.486652	-0.0151255	0.000807409	0.4845	-0.0032	0.0019	0.468	0.00799793	0.0095
bioavT	rs8111359	C	T	0.904759	0.0210898	0.00344876	0.904817	0.0013148	0.00144696	0.9091	0.0007	0.0034	0.892	0.0156962	0.0153
bioavT	rs8178824	C	T	0.970217	-0.04606	0.00588661	0.970268	0.03807	0.00238037	0.9706	0.0079	0.0057	0.971	-0.0517987	0.0341
bioavT	rs9322822	C	T	0.678953	0.023054	0.00213857	0.678766	0.00255158	0.000896912	0.681	0.005	0.002	0.672	0.0294035	0.0099
bioavT proxy	rs9399469	T	A	0.377465	-0.0113551	0.00206952	0.377489	0.00118512	0.000867792	0.3705	-0.0061	0.0018	0.395	0.0098018	0.0096
bioavT proxy	rs9922664	G	A	0.473506	-0.0099202	0.0020069	0.473469	0.000436425	0.000843649	0.4762	0.0009	0.0016	0.469	0.0128965	0.0101
bioavT	rs998616	T	G	0.703474	-0.0132641	0.00223067	0.70344	0.00543379	0.000932453	0.699	0.0011	0.0021	0.714	-0.00810274	0.0108
bioavT	rs9986829	G	A	0.493296	-0.0279447	0.00200469	0.493294	0.000624053	0.000839493	0.494	-0.002	0.0019	0.473	0.0134985	0.0096
bioavT	rs9987289	A	G	0.0917274	0.0252994	0.00346152	0.0917616	-0.0221372	0.00145141	0.0885	0.0009	0.0028	0.088	-0.00110061	0.0164
bioavT	10:5034014_attac_a
bioavT	11:123438708_tgag_t
bioavT	19:45413234_ggt_g
bioavT	2:227075969_at_a
bioavT	rs10982156
bioavT	rs112265145
bioavT	rs113017476
bioavT	rs11403123
bioavT	rs11425772
bioavT	rs1180894
bioavT	rs12810788
bioavT	rs138271349
bioavT	rs138430382
bioavT	rs140584594
bioavT	rs147676232
bioavT	rs148664256
bioavT	rs17853284
bioavT	rs202200760
bioavT	rs34304273
bioavT	rs41306249
bioavT	rs4826645
bioavT	rs4828043
bioavT	rs528845403
bioavT	rs545206972
bioavT	rs559777577
bioavT	rs561968051
bioavT	rs56196860
bioavT	rs5905042
bioavT	rs5970021
bioavT	rs66956368
bioavT	rs67952556
bioavT	rs73241342
bioavT	rs73367233
bioavT	rs76895963
bioavT	rs769712707
bioavT	rs776715248
bioavT	rs9272777
SHBG	rs6919154
SHBG	rs62442919
SHBG	rs2462661
SHBG	rs10951130
SHBG	rs10622246
SHBG	rs199861415
SHBG	7:56061268_TA_T
SHBG	7:70070124_TA_T
SHBG	rs149351591
SHBG	7:81775821_TAA_T
SHBG	rs768159759
SHBG	rs35225944
SHBG	rs200087953
SHBG	rs113973451
SHBG	8:23607534_AGAGT_A
SHBG	rs117318607
SHBG	rs72656017
SHBG	8:72395582_AAGCCCT_A
SHBG	8:81462035_GCC_G
SHBG	rs55831924
SHBG	rs2721195
SHBG	rs10757112
SHBG	rs10114763
SHBG	rs570688891
SHBG	rs35206989
SHBG	rs117522510
SHBG	9:94038696_CA_C
SHBG	rs143554698
SHBG	9:128366243_TACA_T
SHBG	rs72766607
SHBG	rs11791747
SHBG	rs775737239
SHBG	rs35233014
SHBG	rs11103377
SHBG	rs541030121
SHBG	rs537858427
SHBG	rs10822163
SHBG	rs1204083
SHBG	rs2579162
SHBG	rs1772189
SHBG	rs548235873
SHBG	rs767299843
SHBG	rs5787948
SHBG	rs7893136
SHBG	rs775181992
SHBG	rs778571122
SHBG	rs112225170
SHBG	rs143049891
SHBG	rs566217606
SHBG	rs143709973
SHBG	rs112540389
SHBG	rs765847064
SHBG	rs371436826
SHBG	rs73519353
SHBG	rs757634967
SHBG	rs10651759
SHBG	12:4398349_CG_C
SHBG	rs3782735
SHBG	rs57743625
SHBG	rs56365029
SHBG	rs12818938
SHBG	12:54008721_AG_A
SHBG	12:57701103_GTT_G
SHBG	rs145775785
SHBG	rs35715058
SHBG	rs761806447
SHBG	rs147153202
SHBG	rs191591035
SHBG	rs61755050
SHBG	12:103483327_AT_A
SHBG	rs113257350
SHBG	rs752075701
SHBG	rs36179992
SHBG	rs748244464
SHBG	rs769447487
SHBG	rs116338429
SHBG	rs112035922
SHBG	rs72681869
SHBG	rs571318149
SHBG	rs28929470
SHBG	rs35463377
SHBG	rs773816354
SHBG	rs750062
SHBG	rs56112295
SHBG	rs549677458
SHBG	15:51052455_CT_C
SHBG	rs191884522
SHBG	rs149663666
SHBG	rs181598957
SHBG	rs528350911
SHBG	rs5029718
SHBG	rs5813220
SHBG	rs544750399
SHBG	rs28372698
SHBG	rs116934984
SHBG	rs185073832
SHBG	rs246192
SHBG	rs77147683
SHBG	rs4782568
SHBG	rs56292801
SHBG	rs550628400
SHBG	17:8567107_CA_C
SHBG	rs12937088
SHBG	17:26559625_CAT_C
SHBG	rs142769246
SHBG	rs5820605
SHBG	rs10048173
SHBG	rs8074363
SHBG	rs76708468
SHBG	rs73352129
SHBG	rs2587505
SHBG	rs10153315
SHBG	rs11664106
SHBG	rs9945126
SHBG	rs55855238
SHBG	rs34385891
SHBG	rs34668346
SHBG	rs892225
SHBG	rs150122016
SHBG	rs1640269
SHBG	rs11539938
SHBG	rs60018147
SHBG	rs138699938
SHBG	rs71340908
SHBG	19:7223973_TTTG_T
SHBG	19:13110301_AACACAC_A
SHBG	rs7252372
SHBG	rs10686842
SHBG	rs113070129
SHBG	rs117359636
SHBG	rs5112
SHBG	rs4077285
SHBG	rs144033177
SHBG	rs771193934
SHBG	rs186915841
SHBG	rs148075685
SHBG	rs139052240
SHBG	rs201764793
SHBG	20:48979436_TA_T
SHBG	rs62217799
SHBG	rs112078975
SHBG	rs35598889
SHBG	rs759404
SHBG	rs9606233
SHBG	rs41412647
SHBG	rs142773536
SHBG	rs111700120
SHBG	rs36171610
SHBG	rs35143646
SHBG	rs4830411
SHBG	rs12687599
SHBG	rs5934328
SHBG	rs7892835
SHBG	rs5949232
SHBG	rs35318931
SHBG	rs5952279
SHBG	rs138310191
SHBG	rs778239811
SHBG	X:66183592_GT_G
SHBG	rs1418334
SHBG	rs73266310
SHBG	X:114935763_CAA_C
SHBG	rs1294804
SHBG	X:118690545_CA_C
SHBG	rs2473181
SHBG	rs180956060
SHBG	X:133611871_AT_A
SHBG	rs5987245

### Sheet: S05 MVMR birthW SHBG bioavT
IVs for MVMR with bioavailable T, SHBG adjusted for BMI and birth weight as exposures on ADHD (sexes combined) - harmonized dataset
Details: Index SNPs for bioavalaible Testosterone (sexes combined) derived from Ruth et al. 2020, Supplementary Table S8. Proxy SNPs were identified via LDlink and ensembl REST API with r² > 0.5 (for details. see the information given in univariable MR analyses). Beta weights and se were derived from the according GWAS summary statistic (for bioavailable Testosterone GCST90012104_buildGRCh37.tsv. for SHBG GCST90012110_buildGRCh37.tsv. For birth weight, the summary statistics on own birth weight of the egg consortium on (European only) was used, file Fetal_BW_European_meta.NG2019.txt.gz; for outcome data on ADHD from Demontis et al. 2023. ADHD_meta_Jan2022_iPSYCH1_iPSYCH2_deCODE_PGC). All exposures were harmonized towards the outcome. For outcome snps OR were transformed into beta weights.
proxy?	SNP	EA	OA	eaf_bioavT	beta_bioavT	se_bioavT	eaf_SHBG	beta_SHBG	se_SHBG	eaf_birthW	beta_birthW	se_birthW	eaf_ADHD	beta_ADHD	se_ADHD
bioavT proxy	rs10156597	A	T	0.686684	0.017221	0.00215835	0.686582	-0.00199273	0.000905332	0.683454	-0.001968	0.002764	0.67	0.0121953	0.01
bioavT	rs10192634	C	T	0.731239	-0.0166649	0.00225554	0.731252	0.00243081	0.000939998	0.730228	-2.9e-05	0.002898	0.72	-0.00040008	0.0103
bioavT	rs10212007	C	G	0.909623	-0.01963	0.00348949	0.909682	0.010828	0.00146948	0.908937	-0.007607	0.004481	0.907	-0.010505	0.016
bioavT	rs10279715	A	G	0.53735	0.014209	0.0020076	0.537505	0.000536496	0.000840707	0.539103	0.000635	0.002585	0.547	-0.00930314	0.0094
bioavT proxy	rs10484012	T	C	0.718162	0.0108738	0.00222028	0.718183	-0.000682109	0.000932743	0.72087	0.003668	0.002904	0.727	-0.0107981	0.0141
bioavT	rs10745954	A	G	0.519553	-0.0129654	0.00199861	0.519391	0.0128648	0.000835352	0.512312	-0.003847	0.002547	0.485	-0.0235041	0.0093
bioavT	rs10892924	A	T	0.431766	-0.0187203	0.00203107	0.431978	7.5e-05	0.000852383	0.43243	0.003156	0.002625	0.437	-0.0212032	0.0094
bioavT proxy	rs10974438	A	C	0.649762	-0.0110335	0.00209421	0.64977	0.00553454	0.000878582	0.648154	0.00794	0.002676	0.639	0.0128965	0.0099
bioavT	rs11078597	T	C	0.813589	0.0150877	0.00255896	0.813819	-0.0167165	0.00103451	0.816578	-0.000658	0.003369	0.822	0.00880116	0.0123
bioavT	rs11155076	G	A	0.788521	0.0176973	0.00245325	0.78894	-0.000348296	0.00102993	0.790363	-0.00057	0.00317	0.794	0.0114047	0.0114
bioavT proxy	rs11191421	C	G	0.759426	0.0240483	0.00233307	0.759609	-0.00458663	0.000973211	0.761241	-0.00276	0.002977	0.752	-0.014799	0.0106
bioavT	rs112295236	C	G	0.936367	-0.0313604	0.00411368	0.936312	0.00169206	0.00172608	0.939067	0.007371	0.005439	0.939	0.0210959	0.0188
bioavT	rs11240695	C	A	0.753136	-0.0183046	0.00231952	0.75323	-0.00133296	0.000966191	0.753796	-4.6e-05	0.002998	0.754	0.00590255	0.0108
bioavT proxy	rs113562761	C	G	0.958617	0.0265995	0.00509048	0.958672	-0.00962049	0.00213378	0.960174	-0.002915	0.006785	0.964	0.0167981	0.0342
bioavT	rs114165349	G	C	0.976586	-0.053148	0.00663973	0.976559	0.0812431	0.00276285	0.97485	-0.021857	0.008465	0.971	-0.021898	0.03
bioavT	rs11510917	A	G	0.833229	0.0183953	0.0026828	0.833147	-0.00189406	0.00111865	0.837073	-0.007882	0.003489	0.84	0.0205964	0.013
bioavT	rs11588341	A	G	0.427582	0.0120369	0.00202753	0.427667	-0.0109928	0.000844428	0.428485	0.007796	0.002616	0.435	0.00149888	0.0094
bioavT	rs11621792	C	T	0.546809	-0.01275	0.00201949	0.547031	0.0188283	0.00084787	0.553248	-0.003637	0.00262	0.549	-0.0138961	0.0094
bioavT	rs11655191	C	T	0.913832	0.0391797	0.00355831	0.913826	-0.0507844	0.00143767	0.918015	-0.018034	0.004693	0.931	0.012699	0.0171
bioavT	rs11707420	G	A	0.316807	0.0116799	0.00214583	0.316802	-0.000571289	0.000898559	0.317209	-0.004498	0.002761	0.313	0.0204985	0.0101
bioavT	rs11919691	A	G	0.620351	0.0132684	0.00205777	0.620249	-0.0055769	0.000861535	0.619335	-0.005448	0.002666	0.605	-0.0138048	0.0096
bioavT proxy	rs12271187	G	A	0.838631	-0.0142481	0.00271729	0.838266	0.00494656	0.00113917	0.837727	-0.002205	0.003486	0.825	0.0321961	0.0122
bioavT proxy	rs12446999	C	A	0.577156	0.0123597	0.00202586	0.577103	-0.00248813	0.000851916	0.575774	-0.006349	0.002622	0.584	-0.00709511	0.0095
bioavT	rs1264332	G	C	0.647357	-0.0233666	0.00209381	0.647396	0.00425523	0.000878223	0.644687	0.008059	0.002756	0.636	0.00420116	0.0096
bioavT	rs12658172	G	C	0.841914	0.018886	0.00277283	0.841974	-0.00198555	0.00116296	0.840294	0.002599	0.003573	0.845	0.00809713	0.0135
bioavT	rs12713012	T	C	0.71029	-0.0123839	0.00220145	0.710553	-0.000261842	0.000917179	0.712629	0.006047	0.002833	0.715	-0.0143018	0.0102
bioavT	rs12796488	C	A	0.824087	0.0248549	0.00262245	0.824153	-0.0012823	0.00110068	0.826502	0.003736	0.003435	0.831	0.017496	0.0135
bioavT	rs13028479	G	T	0.446695	0.0184182	0.00201877	0.446856	-0.00461568	0.000840994	0.449303	-0.002699	0.002637	0.454	0.0132025	0.0097
bioavT	rs13108218	A	G	0.382928	-0.0176657	0.00207171	0.382812	0.0235093	0.000866221	0.38545	-0.00272	0.002692	0.382	-0.00900038	0.0101
bioavT	rs1318995	T	G	0.519098	-0.0118184	0.00200463	0.519072	0.000825561	0.000840751	0.51649	0.000521	0.002595	0.504	-0.00190181	0.0094
bioavT	rs13261573	G	A	0.751885	0.0161763	0.00230981	0.751647	-0.000231729	0.000968113	0.749591	-0.000951	0.002977	0.742	0.00899938	0.0105
bioavT proxy	rs1672981	T	C	0.0658509	0.0253263	0.00403462	0.0659684	-0.0290585	0.00169092	0.06605	0.016568	0.0052	0.061	-0.00650109	0.0185
bioavT	rs171021	C	T	0.703208	0.0127562	0.00219188	0.703227	-0.00113759	0.000919672	0.703074	-0.001854	0.002818	0.716	-0.00450011	0.0104
bioavT proxy	rs17379883	G	A	0.690871	0.0126148	0.00217853	0.690955	-0.00101521	0.000913796	0.687759	0.00321	0.0028	0.661	-0.0124978	0.0099
bioavT	rs17580	T	A	0.951818	0.0270762	0.00466701	0.951777	-0.0257707	0.00195942	0.95054	-0.001054	0.006119	0.952	-0.057502	0.032
bioavT	rs17703883	T	C	0.744856	-0.0243257	0.00229818	0.744845	0.00348213	0.000963649	0.746577	0.003193	0.002956	0.76	-0.0112025	0.011
bioavT	rs1799941	G	A	0.739446	0.0627545	0.00228092	0.739394	-0.107944	0.000921709	0.740922	0.012828	0.002956	0.745	0.000299955	0.0107
bioavT proxy	rs1811450	G	A	0.515491	-0.00888941	0.00200061	0.515321	0.00164405	0.000839677	0.516418	0.002526	0.002574	0.512	0.0515008	0.0093
bioavT proxy	rs182120	A	C	0.711384	0.0139268	0.00220435	0.711153	-0.015998	0.000924384	0.712646	0.005001	0.002847	0.7	-0.0151035	0.0105
bioavT	rs1851292	T	C	0.668379	-0.012152	0.00212942	0.668531	0.0029375	0.000893092	0.658741	-0.005638	0.00273	0.652	-0.0129029	0.0097
bioavT proxy	rs1861398	G	C	0.261962	-0.0164723	0.00228226	0.261902	0.0204649	0.000950806	0.262834	-0.001618	0.002946	0.253	-0.0267958	0.0109
bioavT	rs188539658	C	T	0.983799	0.0532722	0.00823253	0.983807	-0.00769247	0.00344302	0.984795	-0.011319	0.011251	0.987	0.0522034	0.0433
bioavT	rs1937883	G	A	0.704302	0.0182063	0.00220973	0.704323	0.000267521	0.000921523	0.706203	0.002461	0.002879	0.704	0.0103958	0.0106
bioavT	rs1994721	G	A	0.852059	0.0335511	0.00282112	0.852082	-0.00184536	0.00118377	0.851267	0.004817	0.003615	0.854	0.00249688	0.0133
bioavT	rs2011425	T	G	0.920526	0.0376561	0.00371428	0.920426	-0.000865876	0.00154662	0.920629	-0.001983	0.004782	0.915	0.0374018	0.0165
bioavT	rs2081687	T	C	0.337239	0.0131537	0.00211397	0.337106	-0.0108096	0.00088657	0.340994	0.002044	0.002708	0.339	-0.00130085	0.01
bioavT	rs2248979	C	T	0.745249	-0.0159999	0.00231538	0.745398	-0.000656963	0.000964328	0.741789	0.001976	0.002969	0.739	0.0030952	0.0108
bioavT	rs2312064	C	G	0.447477	0.0111847	0.00201279	0.447473	0.000168921	0.000843765	0.444319	0.000812	0.002593	0.442	0.0203025	0.0093
bioavT	rs2350892	A	G	0.617059	-0.014464	0.00207315	0.617017	0.00285686	0.00087056	0.618776	0.001656	0.002664	0.601	-0.0193969	0.0095
bioavT	rs2392239	C	T	0.692434	-0.0193946	0.00217474	0.692463	0.00259346	0.000905897	0.69005	-0.000155	0.002801	0.676	-0.004902	0.01
bioavT	rs2504791	C	T	0.403344	-0.0110148	0.00203593	0.403323	0.00216291	0.000854074	0.401523	0.002551	0.002638	0.398	-0.0108992	0.0095
bioavT	rs2587507	T	C	0.494002	-0.0117181	0.00198261	0.493927	0.00518364	0.000800953	0.497161	0.009244	0.002585	0.505	0.0330962	0.0123
bioavT	rs2764772	T	A	0.665579	-0.0189214	0.00211997	0.665774	0.000251798	0.000891363	0.670652	0.001912	0.002743	0.676	-0.0175023	0.0102
bioavT	rs2781379	T	C	0.650113	0.0118666	0.0020961	0.650208	-0.00108737	0.000880141	0.65148	0.001009	0.002723	0.65	-0.0041988	0.0099
bioavT proxy	rs2888139	G	A	0.893873	0.0199881	0.00323883	0.893887	-0.00140322	0.00135355	0.891358	0.001176	0.004125	0.877	0.00380276	0.0143
bioavT	rs28929474	C	T	0.980025	0.0915661	0.00714536	0.980004	-0.0964206	0.00299834	0.979904	0.018928	0.009352	0.973	-0.0906033	0.0336
bioavT	rs3180887	G	A	0.756029	0.016323	0.00232943	0.756023	-0.0222676	0.000977115	0.744786	-0.008863	0.003024	0.747	0.0308977	0.0107
bioavT	rs35319517	C	T	0.804791	0.0144524	0.00252126	0.805012	0.000277108	0.00105077	0.803503	0.011814	0.003198	0.812	-0.0122953	0.0122
bioavT	rs41264945	C	T	0.945176	-0.0244992	0.00437897	0.945223	-0.00364914	0.00182424	0.946117	0.016711	0.00593	0.94	0.00129916	0.0235
bioavT	rs4149056	T	C	0.848745	-0.0231508	0.0027858	0.848831	0.0305873	0.00116407	0.846915	0.000628	0.003523	0.845	-0.00460057	0.0128
bioavT	rs4237037	C	A	0.242378	-0.0164615	0.00233007	0.242615	0.0031862	0.000976904	0.237923	-0.002816	0.003032	0.233	0.00919757	0.0108
bioavT proxy	rs4431046	A	C	0.229903	-0.0221313	0.0023785	0.230046	0.026492	0.000995403	0.233958	0.010469	0.003067	0.221	-0.0471964	0.0114
bioavT	rs45446698	T	G	0.957796	0.058755	0.00497617	0.957785	0.00895164	0.00208409	0.958636	-0.024795	0.006602	0.963	0.0218006	0.0246
bioavT	rs4565819	G	A	0.171175	0.0158151	0.00265779	0.171173	-0.0107533	0.00110841	0.173256	-0.007617	0.003421	0.174	0.0141001	0.0129
bioavT proxy	rs4632729	A	G	0.54522	0.0159485	0.00200277	0.545246	0.00300248	0.000837171	0.537356	0.00156	0.002573	0.523	0.0197046	0.0093
bioavT	rs4655598	T	A	0.448605	0.0111549	0.00200758	0.448332	4.58e-05	0.000836282	0.454614	0.003731	0.002593	0.463	0.0177024	0.0092
bioavT proxy	rs4772253	G	A	0.533423	0.0089861	0.00201437	0.533452	0.00111811	0.000847918	0.535351	-0.001152	0.002694	0.529	0.000699755	0.0102
bioavT proxy	rs4778665	G	A	0.76765	-0.0149522	0.00236628	0.767803	0.0053442	0.000992025	0.771758	-0.002561	0.003075	0.754	0.0044003	0.0108
bioavT	rs56332871	C	A	0.727883	0.0181845	0.0022547	0.72785	-0.0348607	0.000945115	0.726407	0.003835	0.002907	0.732	0.0100988	0.0108
bioavT	rs590097	T	G	0.353124	-0.018975	0.00209302	0.353107	0.00292864	0.000871655	0.355036	-0.004828	0.002708	0.358	0.00400198	0.0098
bioavT	rs6009583	C	T	0.732911	-0.018393	0.00226235	0.732882	1.68e-05	0.000952638	0.73481	-0.003242	0.002962	0.745	-0.00150113	0.0108
bioavT	rs61237993	G	A	0.872811	-0.0180937	0.00300057	0.872735	0.00010937	0.00125861	0.872781	-0.008005	0.00385	0.869	0.0142973	0.0141
bioavT	rs6142206	G	A	0.578881	-0.0133602	0.00202413	0.578911	0.0068477	0.000851242	0.577482	0.002228	0.00258	0.58	-0.00429923	0.0095
bioavT	rs618888	T	G	0.282819	0.0155739	0.0021967	0.283054	-0.0592756	0.000921496	0.288812	-0.001877	0.002827	0.297	-0.00619918	0.0103
bioavT	rs62260729	T	C	0.675553	-0.0136548	0.00213581	0.675395	0.00860951	0.000894202	0.6827	0.002558	0.002765	0.686	0.00059982	0.0101
bioavT proxy	rs62569142	G	A	0.657245	-0.017408	0.00210599	0.657446	0.00440492	0.000883122	0.659281	0.001933	0.002707	0.647	-0.0206007	0.0099
bioavT	rs629042	G	C	0.392967	-0.0173631	0.00205386	0.392978	-0.00176267	0.000864493	0.392925	0.000358	0.00265	0.372	-0.00220242	0.0096
bioavT	rs6486542	C	T	0.571159	0.0158958	0.00203038	0.571174	-0.000464227	0.000848409	0.575305	-0.000398	0.002651	0.577	0.00809713	0.0098
bioavT	rs6502026	G	T	0.168846	-0.0149619	0.00267118	0.168741	0.00280724	0.00107913	0.170084	0.005719	0.003447	0.169	-0.0153979	0.0126
bioavT	rs6854749	A	T	0.799304	-0.0144127	0.0024802	0.799192	0.0153525	0.0010368	0.799236	-0.003473	0.003186	0.789	0.00649884	0.0113
bioavT	rs6912283	G	A	0.437801	-0.0138991	0.00201324	0.437899	-0.00127769	0.000844338	0.438527	0.006276	0.002585	0.44	0.0160013	0.0091
bioavT	rs6950023	T	G	0.185164	0.0180401	0.00257097	0.185106	-0.0339203	0.00107699	0.183992	0.006484	0.003331	0.184	-0.0204987	0.012
bioavT	rs71529289	C	T	0.747992	0.017019	0.00228128	0.747877	0.00214053	0.000956502	0.745723	-0.003433	0.002959	0.741	0.00129916	0.0112
bioavT proxy	rs7163907	T	C	0.75363	0.0138995	0.00232399	0.753586	-0.00598611	0.000974053	0.756615	-0.002505	0.002966	0.765	-0.00329542	0.0113
bioavT	rs7183977	T	C	0.65295	-0.0188057	0.00211228	0.652939	0.000545764	0.000885392	0.657674	-0.00098	0.002744	0.67	0.00730327	0.01
bioavT	rs7248104	G	A	0.58492	0.0127354	0.00202954	0.585077	-0.0133671	0.000851347	0.586699	-0.005994	0.002585	0.604	-0.00800193	0.0109
bioavT	rs7256062	G	C	0.431904	-0.0127754	0.00201851	0.431831	-0.000225039	0.00084664	0.431035	-0.002412	0.00265	0.42	-0.00569619	0.0097
bioavT	rs72834698	G	A	0.857599	0.0177982	0.00286306	0.857653	-0.00609681	0.00120056	0.860829	0.014494	0.003749	0.869	0.0177024	0.0138
bioavT	rs7314285	T	G	0.931765	0.0254155	0.00396076	0.931678	-0.0355944	0.00165399	0.933309	-0.015094	0.005153	0.935	-0.0226035	0.0239
bioavT	rs7395670	C	T	0.593851	0.0122007	0.00203825	0.594034	-0.0057397	0.000855432	0.594736	0.000104	0.002645	0.612	0.00689617	0.0098
bioavT	rs73969326	T	A	0.891577	-0.0230056	0.00321217	0.891565	0.0061415	0.00135286	0.893	0.007466	0.004196	0.894	-0.0331019	0.0154
bioavT	rs7496293	C	T	0.436349	-0.0121045	0.00202446	0.436039	0.00132525	0.000848473	0.435241	-0.00731	0.002606	0.416	-0.0346018	0.0096
bioavT	rs76006132	G	T	0.930088	-0.0322757	0.00394023	0.930097	0.00420178	0.00165621	0.931514	0.007709	0.005159	0.932	0.001998	0.0179
bioavT	rs7610095	G	A	0.548475	0.0160018	0.00200342	0.548243	-0.00119501	0.000839008	0.552154	0.003608	0.002585	0.553	0.0263985	0.0094
bioavT	rs7626226	C	T	0.532424	0.0124214	0.00200202	0.532268	0.000863155	0.000838411	0.53432	-0.003296	0.002575	0.528	0.0264959	0.0093
bioavT	rs7679843	C	G	0.904614	-0.0235565	0.00349268	0.904818	0.000940449	0.00146156	0.904562	0.00175	0.004529	0.898	0.0171029	0.0159
bioavT	rs7780066	G	A	0.207401	-0.0134951	0.00246504	0.207236	-0.0027129	0.00103284	0.206808	0.004575	0.003194	0.188	-0.0010005	0.0121
bioavT	rs7912521	T	C	0.585145	-0.0306435	0.00202589	0.585004	0.000965703	0.000844658	0.590647	-0.000979	0.002618	0.584	0.0207042	0.0095
bioavT proxy	rs7924036	G	T	0.497129	0.0165262	0.00199742	0.497282	-0.0513347	0.000832813	0.495384	-0.008108	0.002566	0.487	0.0082955	0.0092
bioavT	rs794614	A	G	0.779659	0.0229194	0.00241255	0.779501	-0.00270136	0.00101169	0.783428	-0.002239	0.003119	0.793	0.0332026	0.0114
bioavT	rs7979473	A	G	0.385355	0.017473	0.00206906	0.385274	-0.0154316	0.000864453	0.392153	-0.004513	0.002632	0.387	0.0208021	0.011
bioavT proxy	rs8079821	T	C	0.486585	0.0193977	0.00199894	0.486652	-0.0151255	0.000807409	0.485019	-0.00756	0.002619	0.468	0.00799793	0.0095
bioavT	rs8111359	C	T	0.904759	0.0210898	0.00344876	0.904817	0.0013148	0.00144696	0.903446	0.003027	0.004469	0.892	0.0156962	0.0153
bioavT	rs8178824	C	T	0.970217	-0.04606	0.00588661	0.970268	0.03807	0.00238037	0.970181	-0.006553	0.007853	0.971	-0.0517987	0.0341
bioavT	rs9322822	C	T	0.678953	0.023054	0.00213857	0.678766	0.00255158	0.000896912	0.681025	-0.012364	0.002752	0.672	0.0294035	0.0099
bioavT proxy	rs9399469	T	A	0.377465	-0.0113551	0.00206952	0.377489	0.00118512	0.000867792	0.381449	0.004638	0.002691	0.395	0.0098018	0.0096
bioavT proxy	rs9922664	G	A	0.473506	-0.0099202	0.0020069	0.473469	0.000436425	0.000843649	0.47545	-0.002662	0.002575	0.469	0.0128965	0.0101
bioavT	rs998616	T	G	0.703474	-0.0132641	0.00223067	0.70344	0.00543379	0.000932453	0.704275	0.003622	0.002901	0.714	-0.00810274	0.0108
bioavT	rs9986829	G	A	0.493296	-0.0279447	0.00200469	0.493294	0.000624053	0.000839493	0.488789	0.000869	0.002561	0.473	0.0134985	0.0096
bioavT	rs9987289	A	G	0.0917274	0.0252994	0.00346152	0.0917616	-0.0221372	0.00145141	0.09374	-0.001823	0.004374	0.088	-0.00110061	0.0164
bioavT	10:5034014_attac_a
bioavT	11:123438708_tgag_t
bioavT	19:45413234_ggt_g
bioavT	2:227075969_at_a
bioavT	rs10982156
bioavT	rs112265145
bioavT	rs113017476
bioavT	rs11403123
bioavT	rs11425772
bioavT	rs1180894
bioavT	rs12810788
bioavT	rs138271349
bioavT	rs138430382
bioavT	rs140584594
bioavT	rs147676232
bioavT	rs148664256
bioavT	rs17853284
bioavT	rs202200760
bioavT	rs34304273
bioavT	rs41306249
bioavT	rs4826645
bioavT	rs4828043
bioavT	rs528845403
bioavT	rs545206972
bioavT	rs559777577
bioavT	rs561968051
bioavT	rs56196860
bioavT	rs5905042
bioavT	rs5970021
bioavT	rs66956368
bioavT	rs67952556
bioavT	rs73241342
bioavT	rs73367233
bioavT	rs76895963
bioavT	rs769712707
bioavT	rs776715248
bioavT	rs9272777

### Sheet: S06 MR male
IVs for bioavailable Testosterone on ADHD in males (with proxies, harmonized)
Details: Exposure SNPs for bioavalaible testosterone (male) were derived from Ruth et al., 2020, Supplementary Table S9. Outcome data on ADHD for males was from Martin et al. 2018 (GCST005362_buildGRCh37). Proxies were derived from HapMap2 with r²>0.5 as provided by Ruth et al., 2020 (Supplementary Table S28).
SNP	query_SNP	proxy_source	chromosome	position	effect_allele	other_allele	beta_exposure	se_exposure	eaf_exposure	pval_exposure	beta_outcome	se_outcome	pval_outcome
16:53822169	NA	NA	16	53822169	AT	A	0.018	0.003	0.653	1.1e-08	-0.0014	0.0189	0.9394
22:31358580	NA	NA	22	31358580	C	CA	0.018	0.003	0.346	4.9e-08	0.0253	0.0198	0.2015
3:152149372	NA	NA	3	152149372	C	CTT	0.038	0.005	0.101	1e-14	0.0239	0.0282	0.3963
3:88173922	NA	NA	3	88173922	GT	G	0.032	0.004	0.155	2.8e-15	-0.0372	0.0241	0.123
6:100108564	NA	NA	6	100108564	T	TG	0.029	0.003	0.454	2.9e-22	0.0102	0.017	0.5472
9:140774721	NA	NA	9	140774721	C	T	0.023	0.003	0.489	6.8e-14	-0.0341	0.0179	0.05761
rs10137488	NA	NA	14	35797122	C	T	0.053	0.01	0.027	2.1e-08	-0.0635	0.055	0.2482
rs10279715	NA	NA	7	40870935	A	G	0.022	0.003	0.538	3.1e-13	0.0048	0.0169	0.7776
rs10510939	NA	NA	3	65507808	C	T	0.017	0.003	0.375	1.6e-08	0.0243	0.0175	0.1639
rs10738700	NA	NA	9	24973797	A	G	0.02	0.003	0.569	5.6e-11	-0.0048	0.0171	0.7781
rs10892924	NA	NA	11	122773715	T	A	0.039	0.003	0.568	2.8e-37	0.0398	0.017	0.01917
rs10982156	NA	NA	9	117088064	A	T	0.048	0.006	0.07	4.5e-14	-0.0476	0.0455	0.2949
rs1112195	NA	NA	3	24085166	G	A	0.018	0.003	0.495	4.7e-10	-0.0111	0.0174	0.5237
rs112714881	NA	NA	6	152343950	T	TAC	0.019	0.003	0.675	6.5e-09	-0.0147	0.0176	0.403
rs116923389	NA	NA	11	29184521	T	C	0.098	0.011	0.981	5.5e-19	0.0415	0.0606	0.4934
rs11703376	NA	NA	22	49678713	T	C	0.04	0.003	0.27	5.9e-32	0.034	0.0195	0.08173
rs11751920	NA	NA	6	34655818	G	C	0.061	0.01	0.978	4.6e-09	-0.0849	0.0576	0.1408
rs1272131	NA	NA	14	60886150	C	T	0.027	0.003	0.387	1.4e-17	0.0612	0.0172	0.0003695
rs12907068	NA	NA	15	60759011	G	A	0.023	0.004	0.137	1.8e-08	-0.0266	0.025	0.2871
rs13065463	NA	NA	3	61662996	G	A	0.032	0.005	0.869	8.8e-13	0.0336	0.0303	0.2686
rs137969745	NA	NA	13	112723111	C	CGGGCGT	0.045	0.005	0.911	7.4e-17	-0.0468	0.0312	0.1327
rs13835	NA	NA	15	89056040	A	C	0.019	0.003	0.424	4.9e-10	0.0156	0.0171	0.3609
rs1454836	NA	NA	15	47551054	T	A	0.017	0.003	0.601	3.4e-08	-0.02	0.0171	0.2423
rs17703883	NA	NA	15	51530097	C	T	0.044	0.004	0.255	7.5e-40	0.0298	0.0198	0.1328
rs1799941	NA	NA	17	7533423	G	A	0.034	0.003	0.739	7.7e-23	0.0076	0.0196	0.6987
rs2011425	NA	NA	2	234627608	T	G	0.05	0.006	0.92	6.4e-20	0.0579	0.0309	0.06072
rs2035837	NA	NA	11	29200527	T	C	0.073	0.004	0.852	6.7e-67	-0.0094	0.024	0.6957
rs204995	NA	NA	6	32154285	A	G	0.027	0.003	0.736	3.2e-13	-0.0205	0.0202	0.3099
rs2090409	NA	NA	9	108967088	C	A	0.031	0.003	0.684	1.7e-21	0.0372	0.0178	0.0362
rs2184968	NA	NA	6	126760994	C	T	0.02	0.003	0.451	9.1e-11	-0.0322	0.0168	0.0551
rs2327121	NA	NA	20	8878250	C	G	0.018	0.003	0.657	1.3e-08	0.0035	0.0175	0.8411
rs2594948	NA	NA	2	177526156	T	C	0.018	0.003	0.689	1.9e-08	-0.0071	0.0178	0.6904
rs2631864	NA	NA	8	21112084	G	A	0.033	0.005	0.104	8.3e-12	0.0431	0.028	0.1238
rs2668776	NA	NA	18	44750365	C	T	0.029	0.003	0.469	1.7e-22	0.0006	0.0169	0.974
rs2764772	NA	NA	16	20060653	A	T	0.037	0.003	0.334	5.4e-33	-0.0196	0.0185	0.2885
rs2961853	NA	NA	5	165932048	C	T	0.019	0.003	0.469	3.2e-10	-0.013	0.0176	0.4597
rs34040779	NA	NA	3	107235109	T	C	0.035	0.006	0.924	2.2e-09	-0.0156	0.0326	0.6313
rs34138930	NA	NA	12	57359261	C	CA	0.038	0.005	0.886	3.6e-15	0.0175	0.0258	0.4989
rs34192788	NA	NA	6	17416258	T	A	0.02	0.003	0.69	4.2e-09	-0.0222	0.0179	0.2161
rs35737316	NA	NA	1	204161534	T	C	0.04	0.004	0.246	4.7e-32	-0.0298	0.0197	0.129
rs3733897	NA	NA	5	134223593	A	G	0.025	0.004	0.866	3.8e-09	0.0003	0.0248	0.9906
rs3821866	NA	NA	3	53805577	G	C	0.022	0.003	0.622	4.1e-14	-0.0043	0.0175	0.8065
rs4274916	NA	NA	4	69988378	C	T	0.017	0.003	0.542	3.2e-09	0.0421	0.0168	0.01217
rs4483209	NA	NA	9	1960629	T	G	0.017	0.003	0.472	4.3e-09	0.004	0.0171	0.816
rs4503095	NA	NA	8	34837357	G	A	0.03	0.005	0.91	1.6e-08	-0.0235	0.0288	0.4155
rs4562360	NA	NA	8	61704817	G	A	0.032	0.004	0.757	3.6e-20	0.0072	0.0198	0.7155
rs4678408	NA	NA	3	138053187	G	A	0.026	0.003	0.63	7.6e-17	0.0349	0.0177	0.04829
rs4872310	NA	NA	8	25247181	G	A	0.023	0.004	0.753	3.7e-12	0.0293	0.0195	0.132
rs4919686	NA	NA	10	104592249	A	C	0.023	0.003	0.71	3.9e-13	0.0073	0.0184	0.6936
rs503542	NA	NA	11	118590743	G	A	0.018	0.003	0.45	5.8e-10	0.0159	0.0171	0.3531
rs55765314	NA	NA	11	72360935	C	A	0.025	0.004	0.838	4.6e-10	-0.0573	0.0224	0.01064
rs58879558	NA	NA	17	44095467	C	T	0.023	0.004	0.23	2.4e-09	0.0447	0.0209	0.0323
rs61762319	NA	NA	3	154801978	G	A	0.05	0.009	0.029	2.7e-08	0.0414	0.0701	0.5548
rs618888	NA	NA	11	125081521	T	G	0.028	0.003	0.283	1.4e-18	-0.0123	0.0185	0.5072
rs61932784	NA	NA	12	114132310	C	A	0.022	0.004	0.783	4e-09	0.0095	0.0213	0.6567
rs6521	NA	NA	19	49519873	C	G	0.019	0.003	0.567	1.3e-10	0.0184	0.0208	0.3755
rs6718154	NA	NA	2	180497923	T	C	0.032	0.003	0.275	1.2e-22	-0.0042	0.0189	0.8243
rs6729954	NA	NA	2	18286651	T	A	0.019	0.003	0.435	3.3e-10	-0.0041	0.0171	0.8088
rs71519251	NA	NA	1	163251833	A	G	0.024	0.004	0.167	1.5e-09	0.0263	0.0223	0.2388
rs71529289	NA	NA	8	77879487	C	T	0.036	0.003	0.748	2e-25	0.0174	0.0243	0.4739
rs71753454	NA	NA	6	131929309	A	AC	0.02	0.004	0.784	3.6e-08	-0.0169	0.0206	0.4114
rs7265992	NA	NA	20	33525407	G	A	0.032	0.004	0.821	4e-16	0.0042	0.0227	0.8536
rs72664935	NA	NA	1	32274901	C	T	0.019	0.003	0.575	1.7e-09	-0.0227	0.0216	0.2939
rs745486	NA	NA	9	11242155	C	T	0.021	0.003	0.719	1.2e-10	0.024	0.0189	0.2041
rs7454964	NA	NA	6	52728059	T	C	0.017	0.003	0.428	1.8e-08	-0.0219	0.017	0.1987
rs7496293	NA	NA	15	57300952	T	C	0.023	0.003	0.563	4.3e-14	0.0411	0.0173	0.01716
rs7679843	NA	NA	4	22028079	G	C	0.05	0.005	0.095	3.8e-22	-0.018	0.0286	0.5283
rs7872329	NA	NA	9	131956152	A	T	0.017	0.003	0.689	3.8e-08	-0.0391	0.018	0.03033
rs7912521	NA	NA	10	67262089	C	T	0.061	0.003	0.416	6.2e-94	-0.01	0.0171	0.5568
rs7915430	NA	NA	10	121660465	T	G	0.021	0.004	0.798	9.7e-09	-0.0407	0.0205	0.04697
rs79310511	NA	NA	6	27496598	G	A	0.043	0.007	0.048	6.5e-10	-0.0017	0.0401	0.9658
rs8061590	NA	NA	16	28895130	A	G	0.029	0.003	0.597	3.4e-21	-0.0059	0.0173	0.7345
rs8076703	NA	NA	17	75612643	C	T	0.024	0.003	0.296	1e-12	0.0136	0.0188	0.4669
rs829593	NA	NA	2	30641234	G	A	0.018	0.003	0.687	1.5e-08	-0.0168	0.0186	0.3653
rs912202	NA	NA	9	77225603	C	G	0.04	0.003	0.343	2.5e-38	0.0077	0.0177	0.6631
rs9322822	NA	NA	6	105369598	C	T	0.049	0.003	0.679	2.1e-52	0.0644	0.0181	0.0003657
rs950716	NA	NA	5	135680540	A	G	0.034	0.004	0.863	3.1e-14	0.009	0.0256	0.7249
rs9824196	NA	NA	3	28807441	T	G	0.026	0.003	0.721	4.1e-16	-0.0466	0.0188	0.01331
rs9986829	NA	NA	7	15019259	A	G	0.056	0.003	0.507	2.8e-76	-0.0004	0.0172	0.9816
rs10019555	rs565931739	HM_proxy	4	104615281	G	A	0.046	0.004	NA	6.6e-31	0.0266	0.024	0.267
rs10929759	rs13028479	HM_proxy	2	11722012	G	C	0.03	0.003	NA	7.62e-24	-0.0219	0.017	0.1968
rs2844702	rs539017487	HM_proxy	6	30912481	A	G	0.037	0.003	NA	3e-35	-0.0161	0.0173	0.3534
rs296381	19:48369728_ATTT_A	HM_proxy	19	48371102	T	C	0.026	0.004	NA	4e-11	-0.0055	0.024	0.8201
rs6758290	rs2438086	HM_proxy	2	105864826	C	T	0.021	0.003	NA	1.3e-12	-0.0089	0.0171	0.6021
rs6836994	rs375286460	HM_proxy	4	169083694	C	A	0.019	0.003	NA	1.2e-10	0.0244	0.0172	0.1564
rs7897089	rs796177770	HM_proxy	10	101747931	G	A	0.018	0.003	NA	9.9e-10	0.0127	0.0169	0.4536
rs7944852	rs11389722	HM_proxy	11	28078254	T	A	0.018	0.003	NA	9.9e-10	-0.0357	0.017	0.0359
rs9260599	rs1611581	HM_proxy	6	29922653	C	A	0.014	0.003	NA	1.5e-06	0.0039	0.0171	0.8208
rs9436746	rs12410063	HM_proxy	1	65908473	A	C	0.024	0.003	NA	6.2e-16	-0.0161	0.0176	0.3586
rs10218066	NA	NA	23	150343248	G	T	0.015	0.003	0.785	2.5e-08
rs1034948	NA	NA	23	30331349	G	A	0.018	0.003	0.867	3.7e-09
rs111386834	NA	NA	23	8906695	C	T	0.132	0.002	0.268	3.0E-670
rs113017476	NA	NA	2	31989359	A	G	0.182	0.008	0.039	2.9e-122
rs1178947	NA	NA	7	72850178	T	C	0.024	0.004	0.796	5.6e-10
rs12796488	NA	NA	11	94131557	C	A	0.056	0.004	0.823	6.9e-46
rs12810788	NA	NA	12	116196322	G	A	0.027	0.004	0.201	1.1e-11
rs138271349	NA	NA	23	11209184	T	C	0.028	0.005	0.05	6.2e-09
rs140498714	NA	NA	23	53317280	C	T	0.054	0.01	0.983	2.3e-08
rs146225865	NA	NA	23	63265012	G	A	0.094	0.01	0.987	3e-25
rs147676232	NA	NA	23	67932642	C	T	0.067	0.01	0.987	1.6e-11
rs17254118	NA	NA	4	103651441	C	T	0.109	0.011	0.981	5.1e-24
rs1812755	NA	NA	14	90007637	T	C	0.034	0.004	0.8	5.1e-19
rs190930099	NA	NA	6	152140576	G	A	0.135	0.021	0.005	8.1e-11
rs2038695	NA	NA	13	100559123	C	A	0.023	0.003	0.45	2.6e-15
rs243466	NA	NA	23	131802339	C	G	0.013	0.002	0.296	4.8e-08
rs41306249	NA	NA	23	109697443	T	C	0.042	0.005	0.954	2e-16
rs528845403	NA	NA	4	104780790	A	AATGTGT	0.289	0.016	0.99	1.7e-70
rs532320857	NA	NA	4	106230148	C	T	0.171	0.029	0.996	4e-09
rs545206972	NA	NA	17	7491331	T	C	0.252	0.019	0.007	4e-43
rs55795858	NA	NA	7	146123500	C	T	0.018	0.003	0.329	1.5e-08
rs56196860	NA	NA	12	2908330	A	C	0.321	0.009	0.032	5.4e-296
rs5905042	NA	NA	23	146444527	C	A	0.023	0.002	0.691	4.3e-22
rs5913997	NA	NA	23	56815741	G	C	0.053	0.003	0.196	8.7e-90
rs5915287	NA	NA	23	50372904	G	T	0.012	0.002	0.391	1.2e-08
rs62041532	NA	NA	16	73922719	G	T	0.023	0.004	0.213	1.6e-10
rs6486542	NA	NA	12	130952209	C	T	0.026	0.003	0.571	2.9e-18
rs6616174	NA	NA	23	99946825	G	A	0.016	0.002	0.359	2e-12
rs66956368	NA	NA	3	61279726	T	A	0.034	0.004	0.703	8.1e-23
rs72774885	NA	NA	5	95840231	C	T	0.027	0.004	0.166	3.5e-10
rs73221538	NA	NA	23	65883683	C	T	0.056	0.003	0.877	1.9e-67
rs757309	NA	NA	23	133680547	A	G	0.018	0.002	0.641	9.9e-16
rs776715248	NA	NA	23	66920179	C	T	0.648	0.037	0.001	1.8e-73
7:78482336	NA	NA	7	78482336	AG	A	0.075	0.009	0.964	3.7e-19
X:135998134	NA	NA	23	135998134	CA	C	0.017	0.002	0.512	1.1e-15
X:54424009	NA	NA	23	54424009	CT	C	0.027	0.005	0.912	4.8e-10

### Sheet: S07 MR female
IVs for bioavailable Testosterone on ADHD in females (with proxies, harmonized)
Details: Exposure SNPs for bioavalaible Testosterone (female) derived from Ruth et al., 2020, Supplementary Table S10. Outcome data on ADHD for females from Martin et al. 2018 (GCST012597_buildGRCh37). Proxies were derived from HapMap2 with r²>0.5 as provided by Ruth et al., 2020 (Supplementary Table S28).
SNP	query_SNP	proxy_source	chromosome	position	effect_allele	other_allele	beta_exposure	se_exposure	eaf_exposure	pval_exposure	beta_outcome	se_outcome	pval_outcome
1:154580015	NA	NA	1	154580015	TC	T	0.015	0.003	0.524	1.8e-08	-0.0214	0.0244	0.3809
12:25412725	NA	NA	12	25412725	A	AATTATTGTGT	0.028	0.005	0.071	7.7e-09	-0.0109	0.0527	0.8356
13:22693754	NA	NA	13	22693754	T	TC	0.019	0.003	0.191	1e-09	0.0037	0.0308	0.905
14:98567544	NA	NA	14	98567544	C	CAA	0.018	0.003	0.291	4.8e-11	0.0184	0.0271	0.4973
15:43674414	NA	NA	15	43674414	AAAAAAG	A	0.024	0.005	0.915	1.9e-08	0.0567	0.0447	0.2042
15:53094375	NA	NA	15	53094375	T	TTTTG	0.03	0.004	0.114	4.4e-14	-0.034	0.0393	0.3878
17:63685553	NA	NA	17	63685553	C	CA	0.017	0.003	0.332	1.1e-09	0.0098	0.0262	0.7092
2:20421849	NA	NA	2	20421849	A	AACAC	0.022	0.003	0.36	1.7e-18	0.0299	0.0283	0.2905
6:130386212	NA	NA	6	130386212	G	GGAGA	0.017	0.003	0.674	3.6e-09	-0.0095	0.0267	0.7218
8:25248334	NA	NA	8	25248334	GT	G	0.014	0.003	0.366	4.2e-08	0.0138	0.0253	0.5846
8:81418150	NA	NA	8	81418150	ATTTT	A	0.023	0.003	0.738	1.2e-16	0.0056	0.0286	0.845
rs10504255	NA	NA	8	59398461	G	A	0.017	0.003	0.337	6.1e-10	-0.0317	0.0266	0.2336
rs10778215	NA	NA	12	103537266	A	T	0.024	0.003	0.472	2.6e-22	0.0175	0.0246	0.4771
rs10851395	NA	NA	15	40718534	C	T	0.019	0.003	0.524	1.1e-13	-0.0071	0.0245	0.7725
rs11031005	NA	NA	11	30226356	C	T	0.023	0.004	0.144	1.5e-10	-0.009	0.0339	0.7903
rs11047261	NA	NA	12	24257228	G	A	0.037	0.006	0.041	6.4e-09	-0.1548	0.0692	0.02521
rs11078597	NA	NA	17	1618363	T	C	0.019	0.003	0.814	5e-09	0.029	0.0331	0.3804
rs1119208	NA	NA	5	76488613	C	T	0.017	0.003	0.649	1.2e-11	-0.0101	0.0259	0.6961
rs11235688	NA	NA	11	72947934	G	A	0.016	0.003	0.583	7e-12	-0.0262	0.0271	0.3323
rs112635299	NA	NA	14	94838142	G	T	0.102	0.009	0.979	1.1e-31	-0.2225	0.0744	0.002777
rs113172275	NA	NA	11	62905115	C	T	0.049	0.005	0.066	1.4e-22	-0.0771	0.0503	0.1259
rs113347955	NA	NA	8	97136852	G	A	0.045	0.008	0.976	1.2e-08	-0.0041	0.091	0.9645
rs114165349	NA	NA	1	27021913	C	G	0.093	0.008	0.024	3.8e-28	0.1448	0.0766	0.05864
rs11653686	NA	NA	17	47362991	C	T	0.066	0.004	0.913	8.3e-48	-0.0786	0.0481	0.1025
rs1171617	NA	NA	10	61467182	T	G	0.03	0.003	0.767	3.6e-23	-0.0035	0.0304	0.9093
rs11784903	NA	NA	8	116979531	C	T	0.014	0.003	0.526	3.6e-08	-0.035	0.0248	0.1572
rs11879227	NA	NA	19	46193351	A	G	0.02	0.003	0.817	1e-09	-0.0246	0.0315	0.4343
rs12135478	NA	NA	1	39539043	G	A	0.015	0.003	0.331	8.8e-09	-0.0225	0.0274	0.4102
rs1214759	NA	NA	6	43352980	G	A	0.018	0.003	0.679	2.8e-12	-0.0355	0.0261	0.1745
rs12189146	NA	NA	5	35239886	G	A	0.032	0.006	0.95	1.8e-08	-0.0006	0.0551	0.9912
rs12543598	NA	NA	8	143955318	T	G	0.02	0.003	0.446	6.6e-15	0.0194	0.0248	0.4338
rs12564492	NA	NA	1	168234645	A	G	0.015	0.003	0.703	5e-09	-0.0016	0.0272	0.9523
rs12645584	NA	NA	4	17919066	T	C	0.017	0.003	0.731	3.9e-09	-0.0635	0.0272	0.01976
rs12658172	NA	NA	5	124205385	G	C	0.03	0.004	0.842	1.8e-18	0.0239	0.0459	0.6031
rs13020003	NA	NA	2	48976886	C	A	0.017	0.003	0.327	4.4e-10	-0.0232	0.0265	0.3798
rs13030651	NA	NA	2	43508205	G	A	0.017	0.003	0.449	7e-12	0.0052	0.0246	0.8312
rs13072623	NA	NA	3	20163556	G	A	0.015	0.003	0.433	4.5e-09	0.0472	0.0248	0.05739
rs13092573	NA	NA	3	46988561	T	C	0.016	0.003	0.351	3e-09	-0.0011	0.0258	0.9653
rs13153019	NA	NA	5	176782218	C	T	0.018	0.003	0.249	2.3e-09	0.0137	0.0287	0.6316
rs1432679	NA	NA	5	158244083	C	T	0.013	0.003	0.446	4.7e-08	0.0049	0.0251	0.8454
rs1515098	NA	NA	2	227073854	T	C	0.015	0.003	0.68	9e-09	0.0118	0.0262	0.6511
rs1640272	NA	NA	19	2800192	A	T	0.021	0.003	0.713	3.7e-14	-0.0074	0.0279	0.7901
rs168189	NA	NA	5	77974427	T	C	0.02	0.003	0.28	5.4e-13	-0.0465	0.0282	0.0989
rs1688043	NA	NA	19	35553341	C	T	0.041	0.005	0.066	1.9e-16	0.0295	0.0541	0.5856
rs171021	NA	NA	11	72317557	C	T	0.018	0.003	0.703	1.2e-10	0.0119	0.0276	0.6665
rs17128091	NA	NA	14	23714682	G	C	0.016	0.003	0.744	6.7e-09	0.0111	0.0299	0.7105
rs17245822	NA	NA	13	73131694	C	A	0.014	0.003	0.373	3.6e-08	0.0417	0.0254	0.1016
rs17287714	NA	NA	4	159871166	T	C	0.022	0.004	0.882	3.7e-08	0.0005	0.0403	0.991
rs17580	NA	NA	14	94847262	T	A	0.04	0.006	0.952	6.9e-12	-0.019	0.0732	0.7948
rs1989147	NA	NA	1	7909373	C	T	0.024	0.003	0.807	7e-14	0.0373	0.0321	0.2452
rs199746610	NA	NA	6	34364965	C	A	0.041	0.007	0.967	2.4e-09	0.008	0.0651	0.9023
rs199787521	NA	NA	8	23400588	TTTA	T	0.017	0.003	0.24	6.9e-10	-0.0047	0.0296	0.873
rs2152318	NA	NA	1	179293511	T	C	0.032	0.003	0.245	1.8e-27	0.0252	0.0284	0.3757
rs2266782	NA	NA	1	171076966	A	G	0.016	0.003	0.417	2.6e-11	-0.0012	0.0246	0.9623
rs2282248	NA	NA	1	111736594	T	C	0.015	0.003	0.328	1.3e-08	0.0236	0.0263	0.3694
rs2374456	NA	NA	2	43271621	G	C	0.016	0.003	0.584	7.4e-10	-0.0011	0.0252	0.9649
rs2391139	NA	NA	1	92727610	T	G	0.025	0.003	0.202	2.6e-15	-0.0094	0.0301	0.7546
rs2397112	NA	NA	6	52684333	A	G	0.016	0.003	0.574	4e-10	0.0329	0.0248	0.1851
rs2587507	NA	NA	17	77790135	C	T	0.014	0.003	0.507	9.6e-09	-0.0465	0.0256	0.06924
rs2954111	NA	NA	12	122134415	C	T	0.017	0.003	0.361	3.1e-10	-0.0599	0.0256	0.01942
rs34255979	NA	NA	19	46384830	C	T	0.023	0.004	0.879	1.5e-09	-0.0172	0.0382	0.6524
rs34269793	NA	NA	2	12555164	C	T	0.033	0.006	0.053	2.2e-10	-0.0442	0.0626	0.4804
rs34341	NA	NA	5	74934009	T	A	0.015	0.003	0.576	2.9e-09	0.0154	0.0251	0.5395
rs34931250	NA	NA	17	66879927	C	T	0.04	0.005	0.939	3.1e-15	-0.0341	0.0694	0.6234
rs34954997	NA	NA	19	45417638	C	CTTCG	0.017	0.003	0.764	4.9e-09	-0.0256	0.029	0.3763
rs351370	NA	NA	1	113054659	T	C	0.016	0.003	0.587	1.5e-10	0.0143	0.0282	0.6121
rs35783704	NA	NA	8	105966258	A	G	0.033	0.004	0.101	4.7e-16	-0.0048	0.0407	0.9058
rs36019311	NA	NA	7	73051990	GTA	G	0.029	0.004	0.13	3.1e-14	0.0307	0.0372	0.4089
rs3732218	NA	NA	2	234627304	G	A	0.025	0.005	0.918	3.1e-08	-0.0175	0.044	0.6902
rs381194	NA	NA	6	160712194	G	A	0.013	0.003	0.528	5e-08	0.0298	0.0248	0.2295
rs3814707	NA	NA	11	65560785	G	A	0.02	0.003	0.758	5.5e-11	-0.0018	0.0289	0.9508
rs388430	NA	NA	16	4135562	C	T	0.017	0.003	0.683	2.6e-10	0.0103	0.0265	0.697
rs40270	NA	NA	5	55804552	C	A	0.019	0.003	0.773	4e-10	0.0565	0.0297	0.05757
rs4135247	NA	NA	3	12396588	G	A	0.015	0.003	0.433	1.1e-08	-0.0366	0.0248	0.1398
rs4149056	NA	NA	12	21331549	C	T	0.043	0.004	0.151	3e-35	-0.0002	0.0339	0.9961
rs4368453	NA	NA	3	156852141	T	C	0.017	0.003	0.302	3.6e-09	0.0246	0.0271	0.3654
rs45446698	NA	NA	7	99332948	T	G	0.161	0.006	0.958	5.1e-148	0.0365	0.0642	0.5698
rs4712976	NA	NA	6	25842203	C	T	0.019	0.003	0.732	3.3e-11	0.0104	0.0283	0.7127
rs4793788	NA	NA	17	53381796	C	A	0.016	0.003	0.364	3.8e-10	-0.0519	0.0255	0.04168
rs4869893	NA	NA	6	157117322	C	A	0.016	0.003	0.282	1.1e-08	0.0302	0.0273	0.2688
rs56205943	NA	NA	12	57679414	G	A	0.021	0.003	0.759	3.9e-13	-0.0365	0.0274	0.1836
rs56332871	NA	NA	15	96714816	C	A	0.03	0.003	0.728	9.7e-27	0.0154	0.0286	0.5885
rs56731455	NA	NA	16	88068078	AT	A	0.015	0.003	0.567	9.4e-09	0.0533	0.0256	0.037
rs58072681	NA	NA	16	81590541	C	T	0.061	0.005	0.07	8.3e-36	-0.0356	0.0522	0.4948
rs6008259	NA	NA	22	46633782	G	A	0.021	0.003	0.821	5.3e-11	0.025	0.0321	0.4348
rs6020423	NA	NA	20	48909667	C	T	0.025	0.003	0.76	2.3e-18	0.0051	0.0287	0.8597
rs6073431	NA	NA	20	43040569	C	T	0.015	0.003	0.468	3.5e-09	0.0114	0.0263	0.6647
rs61237993	NA	NA	9	34130435	A	G	0.029	0.004	0.128	1.6e-15	0.0334	0.0368	0.3643
rs6129778	NA	NA	20	39870578	C	A	0.02	0.003	0.81	2.9e-09	0.0189	0.0311	0.5438
rs61856128	NA	NA	10	5063382	C	A	0.035	0.003	0.704	1.4e-36	-0.0233	0.0281	0.4074
rs62025141	NA	NA	15	79850183	A	G	0.026	0.004	0.855	1.2e-13	0.0566	0.0348	0.1041
rs62144584	NA	NA	2	25004937	T	C	0.019	0.003	0.728	1.6e-10	0.0185	0.0276	0.5015
rs62223042	NA	NA	21	40683740	G	A	0.015	0.003	0.375	1.1e-09	0.0201	0.0256	0.4313
rs62231822	NA	NA	3	14423060	C	T	0.029	0.004	0.901	8.3e-12	0.0583	0.046	0.2047
rs62263023	NA	NA	3	48260304	A	T	0.028	0.004	0.091	7e-11	-0.0189	0.0458	0.6799
rs62396733	NA	NA	6	41679691	T	C	0.021	0.004	0.137	5.7e-09	0.0393	0.036	0.2746
rs629042	NA	NA	13	22318506	C	G	0.028	0.003	0.607	7.4e-29	-0.0147	0.0255	0.5639
rs6486122	NA	NA	11	13361524	T	C	0.017	0.003	0.69	1.7e-09	-0.0222	0.0262	0.3964
rs6538437	NA	NA	12	93989735	T	A	0.016	0.003	0.289	3.1e-09	0.0029	0.0287	0.9194
rs6684361	NA	NA	1	101737743	C	T	0.04	0.003	0.307	5.4e-48	-0.0013	0.0263	0.9602
rs6772177	NA	NA	3	52497778	T	C	0.02	0.003	0.172	2.4e-10	0.0551	0.0353	0.1182
rs6788984	NA	NA	3	41107173	A	G	0.02	0.004	0.856	2.4e-08	-0.0086	0.0368	0.8165
rs687339	NA	NA	3	135932359	T	C	0.04	0.003	0.773	4.1e-39	0.0176	0.0302	0.559
rs7078330	NA	NA	10	122834163	T	C	0.031	0.004	0.088	5.7e-13	-0.0712	0.0446	0.1103
rs7089122	NA	NA	10	93647412	T	C	0.024	0.003	0.178	1.7e-14	0.0192	0.0327	0.5562
rs7139079	NA	NA	12	121415293	G	A	0.022	0.003	0.407	1.1e-16	-0.0195	0.0251	0.437
rs71397837	NA	NA	15	85563561	G	A	0.02	0.003	0.83	9.6e-10	-0.0731	0.0309	0.01805
rs71447853	NA	NA	15	65965207	A	AT	0.015	0.003	0.581	2.3e-09	-0.0157	0.0262	0.5485
rs71633359	NA	NA	4	88183820	C	T	0.023	0.003	0.318	4e-16	-0.0163	0.027	0.5453
rs7183977	NA	NA	15	40377092	C	T	0.029	0.003	0.348	7.8e-27	0.0133	0.0276	0.63
rs7239564	NA	NA	18	71967031	C	T	0.031	0.004	0.856	5e-18	-0.0504	0.0346	0.1462
rs7248104	NA	NA	19	7224431	G	A	0.016	0.003	0.584	4.5e-10	0.0037	0.025	0.8835
rs727428	NA	NA	17	7537792	T	C	0.095	0.003	0.444	1e-200	0.0046	0.0271	0.8652
rs7291444	NA	NA	22	46656246	T	G	0.021	0.004	0.852	9.8e-10	-0.0237	0.0341	0.4868
rs7301634	NA	NA	12	98901200	A	G	0.019	0.003	0.81	2.8e-09	0.0228	0.0321	0.4768
rs73350117	NA	NA	5	127877729	A	C	0.02	0.003	0.828	4.8e-10	-0.0437	0.0331	0.1869
rs738409	NA	NA	22	44324727	C	G	0.017	0.003	0.784	1.7e-08	-0.0216	0.0293	0.4602
rs7418101	NA	NA	1	93756192	G	A	0.016	0.003	0.622	4.1e-10	0.0055	0.0254	0.8288
rs7633673	NA	NA	3	152084243	G	A	0.018	0.003	0.594	2.6e-13	-0.0006	0.0251	0.9819
rs77031559	NA	NA	3	50902213	G	A	0.027	0.005	0.066	9.2e-09	-0.0536	0.0574	0.3506
rs7780066	NA	NA	7	137801915	A	G	0.023	0.003	0.793	3.1e-13	0.0424	0.0326	0.1933
rs8046391	NA	NA	16	30836648	C	G	0.017	0.003	0.272	8.8e-10	0.0132	0.0274	0.6296
rs8111359	NA	NA	19	10471462	C	T	0.034	0.004	0.905	8.4e-16	-0.0397	0.0395	0.3152
rs8178824	NA	NA	17	64224775	T	C	0.058	0.007	0.03	5.1e-15	-0.0019	0.0914	0.9834
rs850294	NA	NA	11	123437669	T	C	0.034	0.004	0.114	5.2e-18	0.0424	0.0459	0.3557
rs9379084	NA	NA	6	7231843	A	G	0.022	0.004	0.116	2.9e-08	0.0947	0.0464	0.04126
rs9399469	NA	NA	6	144318529	A	T	0.02	0.003	0.622	2.6e-14	0.0047	0.0252	0.8513
rs9527	NA	NA	10	104623578	C	T	0.023	0.003	0.758	5.9e-15	-0.0478	0.0283	0.09174
rs9987289	NA	NA	8	9183358	A	G	0.034	0.004	0.092	5.5e-15	0.0131	0.0429	0.7591
rs10202783	rs13430258	HM_proxy	2	62540968	A	T	0.015	0.003	NA	2.9e-07	-0.0144	0.0253	0.5683
rs11870935	rs35596561	HM_proxy	17	45732605	G	A	0.024	0.003	NA	6.2e-16	-0.017	0.0245	0.4873
rs17558745	rs549035841	HM_proxy	1	218548521	C	T	0.015	0.003	NA	2.9e-07	-0.0353	0.0273	0.1948
rs1901825	rs371347025	HM_proxy	2	178225331	A	T	0.014	0.003	NA	1.5e-06	-0.0027	0.0256	0.9157
rs2276273	rs117327231	HM_proxy	18	71981346	C	T	0.075	0.008	NA	3.5e-21	0.1477	0.0874	0.09087
rs2295709	rs386705174	HM_proxy	6	119231968	T	C	0.039	0.003	NA	6.1e-39	0.0226	0.0304	0.4563
rs2332328	rs11621792	HM_proxy	14	24883058	T	C	0.022	0.003	NA	1.1e-13	0.0269	0.0247	0.2771
rs312023	rs746258907	HM_proxy	11	68097049	G	A	0.015	0.003	NA	2.9e-07	-0.0132	0.0255	0.6064
rs3779196	rs764029425	HM_proxy	7	97990106	T	C	0.036	0.003	NA	1.8e-33	-0.0267	0.0322	0.4069
rs3786434	18:3812373_AT_A	HM_proxy	18	3805314	A	T	0.015	0.003	NA	2.9e-07	0.024	0.0267	0.3684
rs3924462	rs563306865	HM_proxy	3	49524236	G	T	0.015	0.003	NA	2.9e-07	-0.0011	0.0249	0.9656
rs6479905	10:65224458_CA_C	HM_proxy	10	65315231	G	A	0.03	0.003	NA	7.6e-24	0.0269	0.0247	0.2759
rs7047907	rs199816133	HM_proxy	9	86368660	A	G	0.029	0.003	NA	2.1e-22	0.0613	0.0279	0.02805
rs7163907	rs111475133	HM_proxy	15	75845097	T	C	0.021	0.003	NA	1.3e-12	-0.0122	0.0294	0.6779
rs732310	rs112933999	HM_proxy	19	1833338	T	G	0.014	0.003	NA	1.5e-06	0.0264	0.0275	0.3372
rs7515597	rs529143892	HM_proxy	1	51159347	C	T	0.018	0.003	NA	9.9e-10	-0.0093	0.0251	0.712
rs7758037	rs77491205	HM_proxy	6	127205495	G	C	0.018	0.003	NA	9.9e-10	0.004	0.0247	0.8707
rs9695214	9:114826326_TG_T	HM_proxy	9	114826794	T	C	0.021	0.003	NA	1.3e-12	0.0061	0.0316	0.8464
rs10757893	NA	NA	9	29599001	A	G	0.014	0.003	0.575	9.3e-09
rs113247979	NA	NA	2	103338672	T	C	0.082	0.015	0.993	4.6e-09
rs114303452	NA	NA	4	3449915	A	G	0.092	0.012	0.989	1.8e-13
rs11683361	NA	NA	2	112380559	G	C	0.022	0.003	0.807	2.1e-12
rs11733695	NA	NA	4	100122916	G	A	0.081	0.015	0.993	3.9e-08
rs12683780	NA	NA	9	16252807	A	C	0.018	0.003	0.669	4.7e-12
rs140584594	NA	NA	1	110232983	G	A	0.021	0.003	0.73	2.4e-13
rs149624078	NA	NA	15	53728710	T	C	0.079	0.011	0.014	3.1e-12
rs17853284	NA	NA	7	75610876	C	T	0.17	0.019	0.995	1.7e-21
rs181255261	NA	NA	19	42929883	A	G	0.116	0.017	0.006	7.8e-12
rs182375344	NA	NA	23	109736206	T	C	0.017	0.003	0.635	5.9e-10
rs191780890	NA	NA	8	49275276	G	A	0.066	0.012	0.012	1.7e-08
rs202200760	NA	NA	19	17346854	G	C	0.063	0.007	0.961	2.3e-19
rs28641793	NA	NA	6	31974355	A	C	0.084	0.012	0.012	6.2e-14
rs35008345	NA	NA	11	64323613	C	T	0.131	0.017	0.995	9.1e-14
rs3832126	NA	NA	2	64906752	CT	C	0.032	0.003	0.726	3.5e-29
rs4690098	NA	NA	4	3447156	T	C	0.027	0.003	0.235	4e-18
rs56196860	NA	NA	12	2908330	C	A	0.048	0.007	0.969	1.4e-10
rs573833	NA	NA	3	10534247	T	C	0.015	0.003	0.463	4.8e-09
rs5855544	NA	NA	3	195942080	T	TG	0.015	0.003	0.429	3.3e-10
rs590097	NA	NA	2	111934107	G	T	0.034	0.003	0.646	4.9e-38
rs5970442	NA	NA	23	152590165	C	G	0.027	0.003	0.496	8e-26
rs61755050	NA	NA	12	100926308	C	T	0.091	0.016	0.006	7.8e-09
rs6258	NA	NA	17	7534678	T	C	0.555	0.015	0.007	7e-286
rs6792725	NA	NA	3	24520283	A	G	0.017	0.003	0.308	5e-10
rs67952556	NA	NA	23	135869176	T	G	0.015	0.003	0.524	9e-09
rs7314285	NA	NA	12	111522026	T	G	0.038	0.005	0.932	9.8e-14
rs74652944	NA	NA	21	33750632	C	T	0.106	0.014	0.008	1.8e-13
rs76895963	NA	NA	12	4384844	T	G	0.088	0.01	0.979	5.5e-21
rs78058190	NA	NA	2	219699999	A	G	0.041	0.006	0.051	2e-10
rs879619	NA	NA	16	4015046	G	A	0.021	0.004	0.864	1.4e-09
rs9636441	NA	NA	2	62437709	C	T	0.017	0.003	0.29	6.7e-10
4:69468698	NA	NA	4	69468698	A	ATAGAGGAAGGCCACTGTCTCCTGCCTGCCCCTGGGAACTGAATGTC	0.023	0.003	0.732	4.7e-13

### Sheet: S08 Power analyses
Source: https://shiny.cnsgenomics.com/mRnd/, Calculating statistical power in Mendelian randomization studies Marie-Jo A Brion, Konstantin Shakhbazov, Peter M Visscher International Journal of Epidemiology 2013 42: 1497-1501
bioavailable T - combined				bioavailable T - females					bioavailable T - males
Sample Size	225534			Sample Size	21191				Sample Size	32102
K	0.1716			K	0.233				K	0.441
Proportion Var expl	0.035			Proportion Var expl	0.069772				Proportion Var expl	0.079122
alpha	0.05			alpha	0.05				alpha	0.05
F-statistic	8180.99			F-statistic	1590.44				F-statistic	2759.21
OR	Power			OR	Power				OR	Power
0.75	1			0.75	0.99				0.75	1
0.76	1			0.76	0.99				0.76	1
0.77	1			0.77	0.98				0.77	1
0.78	1			0.78	0.97				0.78	1
0.79	1			0.79	0.95				0.79	1
0.8	1			0.8	0.93				0.8	1
0.81	1			0.81	0.9				0.81	1
0.82	1			0.82	0.87				0.82	1
0.83	1			0.83	0.82				0.83	1
0.84	1			0.84	0.77				0.84	0.99
0.85	1			0.85	0.72				0.85	0.98
0.86	1			0.86	0.65				0.86	0.96
0.87	0.99			0.87	0.59				0.87	0.93
0.88	0.98			0.88	0.52				0.88	0.89
0.89	0.96			0.89	0.45				0.89	0.83
0.9	0.93			0.9	0.38				0.9	0.75
0.91	0.87			0.91	0.32				0.91	0.65
0.92	0.78			0.92	0.26				0.92	0.55
0.93	0.66			0.93	0.21				0.93	0.44
0.94	0.53			0.94	0.17				0.94	0.34
0.95	0.39			0.95	0.13				0.95	0.25
0.96	0.27			0.96	0.1				0.96	0.17
0.97	0.17			0.97	0.08				0.97	0.12
0.98	0.1			0.98	0.06				0.98	0.08
0.99	0.06			0.99	0.05				0.99	0.06
1	0.05			1	0.05				1	0.05
1.01	0.06			1.01	0.05				1.01	0.06
1.02	0.1			1.02	0.06				1.02	0.08
1.03	0.17			1.03	0.08				1.03	0.11
1.04	0.27			1.04	0.1				1.04	0.17
1.05	0.38			1.05	0.13				1.05	0.23
1.06	0.51			1.06	0.16				1.06	0.31
1.07	0.64			1.07	0.2				1.07	0.4
1.08	0.75			1.08	0.25				1.08	0.49
1.09	0.84			1.09	0.3				1.09	0.58
1.1	0.91			1.1	0.36				1.1	0.67
1.11	0.95			1.11	0.42				1.11	0.75
1.12	0.98			1.12	0.48				1.12	0.81
1.13	0.99			1.13	0.54				1.13	0.87
1.14	1			1.14	0.6				1.14	0.91
1.15	1			1.15	0.66				1.15	0.94
1.16	1			1.16	0.71				1.16	0.96
1.17	1			1.17	0.76				1.17	0.98
1.18	1			1.18	0.8				1.18	0.99
1.19	1			1.19	0.84				1.19	0.99
1.2	1			1.2	0.88				1.2	1
1.21	1			1.21	0.9				1.21	1
1.22	1			1.22	0.93				1.22	1
1.23	1			1.23	0.95				1.23	1
1.24	1			1.24	0.96				1.24	1
1.25	1			1.25	0.97				1.25	1
